# A unified framework for local-ancestry-aware genetic association analysis across biobanks

**DOI:** 10.64898/2026.08.09.26360047

**Authors:** Linfeng Hu, Taotao Tan, Kai Yuan, Ying Wang, Bram L. Gorissen, Yi-Sian Lin, Pragati Kore, Wenhan Lu, Ravi Mandla, Zhuozheng Shi, Kangcheng Hou, Konrad J. Karczewski, Hailiang Huang, Benjamin M. Neale, Mark J. Daly, Alicia R. Martin, Bogdan Pasaniuc, Elizabeth G. Atkinson, Wei Zhou

## Abstract

Biobanks increasingly include individuals with admixed genomes, yet conventional genome-wide association study frameworks either exclude participants who cannot be confidently assigned to a discrete ancestry group or ignore ancestry-specific effects. We present FELIX, a scalable framework for local-ancestry-aware genetic analysis that retains all participants without requiring discrete ancestry assignment. FELIX combines a compact ancestry-resolved genotype representation (FELIXla) with an adaptive association test that jointly evaluates shared-effect and ancestry-specific models at each variant (FELIXassoc). Simulations demonstrated well-calibrated inference under case-control imbalance and power that adapted to the locus-optimal model. Across 24 phenotypes in 240,038 All of Us participants, FELIX analyzed the 12.1% of individuals excluded by global-ancestry clustering and identified 15.4% more genome-wide significant loci than global-ancestry meta-analysis. Additional discoveries arose from recovering ancestry-specific haplotypes carried by admixed participants and from detecting ancestry-dependent marginal effects. Full-cohort effect estimates also improved polygenic score prediction across ancestries and traits.

## Supplementary Table for "A unified framework for local-ancestry-aware genetic association analysis across biobanks"

### Sheet: Stable1
Supplementary Table 1. Computational usage of FELIXassoc compared to global-ancestry-based meta- and mega-analysis framework. Benchmarked on 4 phenotypes in All-of-Us v7. SAIGE runs in meta- and mega-analyses used bgen/plink genotype input format, while FELIXassoc runs used FELIXla input genotype format.
Step1
FELIX	3.9-4.6G	~22min
Pooled Mega-analysis (SAIGE)	8-11G	~40min
By-Global-Ancestry Meta-analysis (SAIGE)	2.6-7G (sample size is reduced per global ancestry stratum)	~65min
Step2
FELIX	0.4-0.8G	~14min per 10k SNP
Pooled Mega-analysis (SAIGE)	1.5-2G	~7min per 10k SNP
By-Global-Ancestry Meta-analysis (SAIGE)	1.5-2G	~16min per 10k SNP

### Sheet: Stable2
Supplementary Table 2. Computational usage of FELIXassoc compared to Tractor-Mix (analyzing 1000 variants with a simulated three-way-admixed cohort of different sample sizes, target phenotype being binary traits with 1% prevalence).
Sample size	FELIXassoc (step1)	FELIXassoc (step2)	Tractor-Mix (total)
N=10k	0:11 (min:second) + 0.28G	0:13 (min:second) + 0.27G	8:28 (min:second) + 8.8G
N=50k	0:17 (min:second) + 0.43G	0:18 (min:second) + 0.29G	>150G
N=100k	0:23 (min:second) + 0.72G	2:07 (min:second) + 0.38G	>150G
N=150k	0.39 (min:second) + 1.01G	3:56 (min:second) + 0.47G	>200G
N=200k	0:46 (min:second) + 1.40G	5:01 (min:second) + 0.53G	>200G

### Sheet: Stable 3
Supplementary Table 3. Sample sizes in All-of-Us v7 across all analyzed phenotypes (global sample sizes vs local ancestry number of haplotypes divided by 2 and rounded to the nearest integer to be comparable to individual-level sample size).
phenotype	label	AFR_global	AFR_local	EAS_global	EAS_local	EUR_global	EUR_local	AMR_global	AMR_local	SAS_global	SAS_local	MID_global	TOTAL_global	TOTAL_local
BMI	BMI	49885	49332	5228	6814	111482	157554	38834	15679	2892	4866	676	208997	234245
height	Height	49984	49440	5245	6838	111755	157967	38971	15738	2897	4879	680	209532	234862
282.5	Sickle Cell Anemia	40055	40036		5260		139063		12880		4094		40055	201333
3006923	Alanine Aminotransferase	19674	20374	2038	2775	61380	86020	19732	7733	1226	2389	330	104380	119291
3007070	HDL Cholesterol	17124	17278	1799	2363	53470	72654	12668	4922	1131	2086	299	86491	99303
3009744	MCHC	23893	24522	2384	3258	70931	98772	22420	8814	1409	2699	390	121427	138065
3013721	Aspartate Aminotransferase	22276	22794	2178	2978	67636	93698	20472	8022	1299	2524	354	114215	130016
3022192	Triglycerides	16680	16900	1806	2373	54211	73572	13000	5086	1146	2113	304	87147	100044
3024929	Platelet Count	23162	23588	2166	2992	68502	94986	20615	7906	1315	2551	361	116121	132023
3027114	Total Cholesterol	17663	17811	1823	2405	55481	75149	13162	5161	1149	2124	311	89589	102650
3028288	LDL Cholesterol	12558	12818	1328	1758	40699	56134	9551	3426	878	1640	230	65244	75776
3035995	Alkaline Phosphatase	22507	23012	2150	2955	68864	95062	20689	8136	1280	2513	374	115864	131678
DE_668.1	Atopic Dermatitis	39960	39724		5175	98084	137084	31981	12760		4040		170025	198783
EM_202.2	Type 2 Diabetes	39091	38142	3885	5080	97255	133056	31331	12314	2293	3930		173855	192522
MS_705	Rheumatoid arthritis and other inflammatory polyarthropathies	40159	37730		5045	98141	131374	32078	12215		3893		170378	190257
CV_401	Hypertension	37718	37500	3785	5033	93647	130773	30385	12126	2241	3882		167776	189314
EM_236.1	Obesity	38071	37794		5082	93344	130325	29820	11851		3892		161235	188944
GI_522.1	Inflammatory Bowel Disease	40332	40094		5249	98823	138154	32197	12839		4080		171352	200416
GI_522.11	Crohn's Disease		40190		5256	99252	138736		12878		4084		99252	201144
GI_522.12	Ulcerative Colitis		40183		5254	99146	138612		12875		4084		99146	201008
MB_287.1	Schizophrenia	40183	39874		5248	99336	138708	32248	12853		4092		171767	200775
MB_290.1	PTSD	40024	39792		5232	98398	137601	31989	12769		4069		170411	199463
NS_326.1	Multiple Sclerosis	40452	40226		5256	99351	138900		12883		4092		139803	201357
RE_475	Asthma	38914	38503	3843	5110	95689	133378	31245	12500		3962		169691	193453

### Sheet: Stable 4
Supplementary Table 4. FELIXassoc improves the precision of summary statistics in All-of-Us compared to All-by-All. This table summarizes every variant that is genome-wide-significant in the All-by-All meta-analysis (META). It pulls FELIXassoc's matched estimate (ancALL) at the same variant to compute standard error reduction and chi-squared statistics increase, as well as direction concordance.
stratum	comparison	ancestry	median_SE_reduction_pct	mean_SE_reduction_pct	pct_SE_reduced	median_chisq_increase_pct	mean_chisq_increase_pct	pct_chisq_increased	pct_same_direction
OVERALL (ancALL-vs-META)	ancALL-vs-META	all	8.42694	8.664	99.4413	8.62407	9.56759	70.6704	100
per-ancestry: AFR	per-ancestry	AFR	8.7661	-4.41214	71.5729	-26.1887	9754.47	37.518	90.6205
per-ancestry: AMR	per-ancestry	AMR	-30.2021	-98.5556	13.6298	-74.8207	-35.3181	12.9125	83.5007
per-ancestry: EAS	per-ancestry	EAS	19.7489	24.6408	98.1633	18.7647	5261.02	54.6939	82.8571
per-ancestry: EUR	per-ancestry	EUR	19.276	19.8606	99.2795	20.4986	24.1425	73.9193	99.8559
per-ancestry: SAS	per-ancestry	SAS	45.9665	44.6102	98.7406	56.4195	102619	58.9421	75.063
phenotype (ancALL-vs-META): Sickle Cell Anemia	ancALL-vs-META	all	53.771	53.771	100	41.3541	41.3541	100	100
phenotype (ancALL-vs-META): Alanine Aminotransferase	ancALL-vs-META	all	8.57513	8.21946	100	10.4427	11.7648	85.7143	100
phenotype (ancALL-vs-META): HDL Cholesterol	ancALL-vs-META	all	7.45048	7.33778	100	8.53272	6.27628	71.1111	100
phenotype (ancALL-vs-META): Mean Corpuscular Hemoglobin Concentration	ancALL-vs-META	all	13.4015	14.3875	100	17.4782	23.6735	80.5556	100
phenotype (ancALL-vs-META): Aspartate Aminotransferase	ancALL-vs-META	all	8.86029	8.71968	100	9.46485	8.27461	85.7143	100
phenotype (ancALL-vs-META): Triglycerides	ancALL-vs-META	all	6.6531	6.57821	100	6.77855	9.29336	82.7586	100
phenotype (ancALL-vs-META): Platelet Count	ancALL-vs-META	all	6.63611	7.39541	100	8.61716	10.9946	72.043	100
phenotype (ancALL-vs-META): Total Cholesterol	ancALL-vs-META	all	9.16826	8.78268	100	13.3048	12.2281	80.6452	100
phenotype (ancALL-vs-META): LDL Cholesterol	ancALL-vs-META	all	9.35927	8.98968	100	13.6646	8.59968	71.4286	100
phenotype (ancALL-vs-META): Alkaline Phosphatase	ancALL-vs-META	all	7.4011	7.23984	97.8723	4.8985	6.90216	63.8298	100
phenotype (ancALL-vs-META): BMI	ancALL-vs-META	all	8.11352	7.17399	97.8022	4.67239	2.50011	62.6374	100
phenotype (ancALL-vs-META): Hypertension	ancALL-vs-META	all	7.37611	2.08266	90	6.83957	-0.912088	60	100
phenotype (ancALL-vs-META): Type 2 Diabetes	ancALL-vs-META	all	7.83781	7.81086	100	6.23282	4.87413	66.6667	100
phenotype (ancALL-vs-META): Obesity	ancALL-vs-META	all	10.262	10.1937	100	30.0009	27.7021	88.8889	100
phenotype (ancALL-vs-META): Inflammatory Bowel Disease	ancALL-vs-META	all	9.74312	9.74312	100	8.08615	8.08615	100	100
phenotype (ancALL-vs-META): Crohn's Disease	ancALL-vs-META	all	20.7934	20.7934	100	-1.33417	-1.33417	0	100
phenotype (ancALL-vs-META): Rheumatoid arthritis and other inflammatory polyarthropathies	ancALL-vs-META	all	51.3425	51.3425	100	291.238	291.238	100	100
phenotype (ancALL-vs-META): Asthma	ancALL-vs-META	all	12.366	12.453	100	49.908	50.2434	75	100
phenotype (ancALL-vs-META): Height	ancALL-vs-META	all	9.34129	9.38631	100	9.27199	8.60066	67.8862	100

### Sheet: Stable 5
Supplementary Table 5. Precision improvement of genome-wide significant FELIXassoc loci compared to All-by-All.
Phenotype	Chr	Pos	comparison	ancestry	All-by-All_BETA	All-by-All_SE	All-by-All_chisq	FELIXassoc_BETA	FELIXassoc_SE	FELIXassoc_chisq	SE_reduction_pct	chisq_increase_pct	same_direction	All-by-All_p	FELIXassoc_p_cct
Sickle Cell Anemia	11	5209677	ancALL-vs-META	ALL	3.0789	0.13937	488.037	1.69225	0.0644294	689.86	53.771	41.3541	TRUE	3.7804e-108	4.80118e-152
Sickle Cell Anemia	11	5209677	per-ancestry	AFR	3.079	0.13937	488.068	1.68899	0.0645111	685.465	53.7123	40.4444	TRUE	3.7767e-108	4.80118e-152
Alanine Aminotransferase	1	16187848	ancALL-vs-META	ALL	0.02503	0.0043946	32.4402	0.023802	0.00401794	35.093	8.57097	8.17752	TRUE	1.2295e-08	6.21802e-09
Alanine Aminotransferase	1	16187848	per-ancestry	AFR	0.013316	0.011159	1.42396	0.0158055	0.0110217	2.05646	1.2304	44.4183	TRUE	0.23275	6.21802e-09
Alanine Aminotransferase	1	16187848	per-ancestry	EUR	0.028097	0.0054425	26.6516	0.0253148	0.00440609	33.0098	19.0429	23.8566	TRUE	2.4354e-07	6.21802e-09
Alanine Aminotransferase	1	16187848	per-ancestry	AMR	0.021456	0.010446	4.21888	0.00362957	0.0142272	0.0650836	-36.1976	-98.4573	TRUE	0.039979	6.21802e-09
Alanine Aminotransferase	1	16187848	per-ancestry	SAS	0.050454	0.038984	1.67501	0.0301259	0.0256985	1.37425	34.0794	-17.9561	TRUE	0.19558	6.21802e-09
Alanine Aminotransferase	1	155176305	ancALL-vs-META	ALL	-0.026887	0.0045555	34.8347	-0.0261568	0.00417674	39.2188	8.31435	12.5853	TRUE	3.5873e-09	7.33042e-10
Alanine Aminotransferase	1	155176305	per-ancestry	AFR	-0.0099511	0.011801	0.711057	-0.0185168	0.0122503	2.28475	-3.8073	221.317	TRUE	0.39908	7.33042e-10
Alanine Aminotransferase	1	155176305	per-ancestry	EUR	-0.027805	0.0056948	23.839	-0.0195344	0.00470296	17.2527	17.4166	-27.6283	TRUE	1.0475e-06	7.33042e-10
Alanine Aminotransferase	1	155176305	per-ancestry	AMR	-0.033503	0.01038	10.4177	-0.036546	0.0106492	11.7773	-2.59345	13.0506	TRUE	0.0012481	7.33042e-10
Alanine Aminotransferase	1	155176305	per-ancestry	SAS	-0.073322	0.036754	3.97978	-0.0492001	0.023544	4.36688	35.9417	9.72664	TRUE	0.046049	7.33042e-10
Alanine Aminotransferase	2	112020864	ancALL-vs-META	ALL	-0.026305	0.0043721	36.199	-0.02442	0.00399649	37.3365	8.59107	3.14244	TRUE	1.7818e-09	1.96369e-09
Alanine Aminotransferase	2	112020864	per-ancestry	AFR	-0.023494	0.009981	5.54072	-0.0137975	0.00818452	2.84194	17.999	-48.7081	TRUE	0.018578	1.96369e-09
Alanine Aminotransferase	2	112020864	per-ancestry	EUR	-0.030681	0.0055828	30.2019	-0.0251747	0.00435069	33.4821	22.0697	10.8607	TRUE	3.8948e-08	1.96369e-09
Alanine Aminotransferase	2	112020864	per-ancestry	AMR	-0.01458	0.01036	1.98059	0.00742546	0.0115373	0.414227	-11.3639	-79.0857	FALSE	0.15931	1.96369e-09
Alanine Aminotransferase	2	112020864	per-ancestry	SAS	-0.018618	0.038287	0.236463	-0.00504089	0.0180037	0.0783955	52.977	-66.8466	TRUE	0.62678	1.96369e-09
Alanine Aminotransferase	2	232648465	ancALL-vs-META	ALL	0.032097	0.0043756	53.8088	0.0322342	0.00399066	65.2446	8.79742	21.2525	TRUE	2.2106e-13	1.03821e-15
Alanine Aminotransferase	2	232648465	per-ancestry	AFR	0.029183	0.010295	8.03539	0.0194072	0.00807102	5.78188	21.6025	-28.0449	TRUE	0.0045859	1.03821e-15
Alanine Aminotransferase	2	232648465	per-ancestry	EUR	0.027903	0.0055717	25.0799	0.0247928	0.00432987	32.787	22.2882	30.7299	TRUE	5.4996e-07	1.03821e-15
Alanine Aminotransferase	2	232648465	per-ancestry	AMR	0.052739	0.010145	27.0246	0.0666965	0.0137338	23.5844	-35.3751	-12.73	TRUE	2.0113e-07	1.03821e-15
Alanine Aminotransferase	2	232648465	per-ancestry	SAS	0.0037781	0.038304	0.00972879	0.00771534	0.0202736	0.144827	47.0718	1388.64	TRUE	0.92143	1.03821e-15
Alanine Aminotransferase	3	149395023	ancALL-vs-META	ALL	-0.027099	0.0047836	32.092	-0.0258388	0.00432331	35.72	9.62225	11.3051	TRUE	1.4703e-08	4.47789e-09
Alanine Aminotransferase	3	149395023	per-ancestry	AFR	-0.041545	0.0119	12.1883	-0.0137796	0.0130103	1.12176	-9.33025	-90.7965	TRUE	0.0004809	4.47789e-09
Alanine Aminotransferase	3	149395023	per-ancestry	EUR	-0.02704	0.0059968	20.3317	-0.022971	0.00453688	25.6357	24.345	26.0872	TRUE	6.5102e-06	4.47789e-09
Alanine Aminotransferase	3	149395023	per-ancestry	AMR	-0.012275	0.011228	1.19519	-0.00150742	0.0106341	0.020094	5.28945	-98.3188	TRUE	0.2743	4.47789e-09
Alanine Aminotransferase	3	149395023	per-ancestry	SAS	-0.061641	0.037625	2.68402	-0.044115	0.0249597	3.12388	33.6619	16.3878	TRUE	0.10136	4.47789e-09
Alanine Aminotransferase	4	87311358	ancALL-vs-META	ALL	-0.034955	0.0055005	40.3845	-0.0327788	0.00499305	43.0977	9.22552	6.71857	TRUE	2.0848e-10	1.01004e-10
Alanine Aminotransferase	4	87311358	per-ancestry	AFR	-0.018535	0.019596	0.894644	-0.00764256	0.0262069	0.0850445	-33.736	-90.494	TRUE	0.34423	1.01004e-10
Alanine Aminotransferase	4	87311358	per-ancestry	EUR	-0.0371	0.0062823	34.8747	-0.035732	0.00524926	46.336	16.4437	32.8642	TRUE	3.5142e-09	1.01004e-10
Alanine Aminotransferase	4	87311358	per-ancestry	AMR	-0.03746	0.014802	6.40464	-0.179621	0.105248	2.91264	-611.039	-54.523	TRUE	0.011379	1.01004e-10
Alanine Aminotransferase	4	87311358	per-ancestry	SAS	-0.0097272	0.048723	0.0398573	0.00562122	0.0243562	0.053265	50.0109	33.6394	FALSE	0.84176	1.01004e-10
Alanine Aminotransferase	4	145884190	ancALL-vs-META	ALL	0.03604	0.0058478	37.9826	0.0352055	0.00529689	44.1753	9.42081	16.304	TRUE	7.1389e-10	5.96523e-11
Alanine Aminotransferase	4	145884190	per-ancestry	AFR	0.0066626	0.026969	0.061032	-0.0520264	0.0725025	0.514922	-168.836	743.692	FALSE	0.80487	5.96523e-11
Alanine Aminotransferase	4	145884190	per-ancestry	EUR	0.041891	0.0071948	33.9003	0.0371051	0.00609428	37.07	15.296	9.3499	TRUE	5.8006e-09	5.96523e-11
Alanine Aminotransferase	4	145884190	per-ancestry	AMR	0.022659	0.011278	4.03661	0.0184871	0.0116341	2.52506	-3.15747	-37.4461	TRUE	0.044526	5.96523e-11
Alanine Aminotransferase	4	145884190	per-ancestry	SAS	0.061406	0.04065	2.28192	0.0517762	0.0288675	3.21693	28.9852	40.9748	TRUE	0.13089	5.96523e-11
Alanine Aminotransferase	7	87445103	ancALL-vs-META	ALL	-0.039209	0.0051402	58.1851	-0.0379464	0.00467466	65.8933	9.05685	13.2478	TRUE	2.3871e-14	9.54068e-16
Alanine Aminotransferase	7	87445103	per-ancestry	AFR	-0.051618	0.0097314	28.1353	-0.0423385	0.00818112	26.7821	15.9307	-4.80948	TRUE	1.1313e-07	9.54068e-16
Alanine Aminotransferase	7	87445103	per-ancestry	EUR	-0.025187	0.0070834	12.6436	-0.0291734	0.00596165	23.9465	15.8363	89.3964	TRUE	0.00037683	9.54068e-16
Alanine Aminotransferase	7	87445103	per-ancestry	AMR	-0.063123	0.012258	26.5177	-0.0577258	0.0185645	9.66882	-51.448	-63.5383	TRUE	2.6121e-07	9.54068e-16
Alanine Aminotransferase	7	87445103	per-ancestry	SAS	-0.025999	0.041788	0.387088	-0.0807408	0.0255999	9.9474	38.7386	2469.8	TRUE	0.53384	9.54068e-16
Alanine Aminotransferase	8	9329732	ancALL-vs-META	ALL	-0.041292	0.0064997	40.3594	-0.0381057	0.00643605	35.0543	0.979276	-13.1448	TRUE	2.1126e-10	6.27972e-09
Alanine Aminotransferase	8	9329732	per-ancestry	AFR	-0.04903	0.014636	11.2222	-0.00483461	0.00856555	0.318576	41.4762	-97.1612	TRUE	0.00080791	6.27972e-09
Alanine Aminotransferase	8	9329732	per-ancestry	EUR	-0.036265	0.0091299	15.7777	-0.0123188	0.00571713	4.64281	37.3801	-70.5736	TRUE	7.1249e-05	6.27972e-09
Alanine Aminotransferase	8	9329732	per-ancestry	AMR	-0.043382	0.012179	12.6881	-0.0351964	0.0119996	8.60326	1.47303	-32.1942	TRUE	0.00036801	6.27972e-09
Alanine Aminotransferase	8	9329732	per-ancestry	SAS	-0.095621	0.065463	2.13361	-0.0227228	0.0107976	4.42863	83.5058	107.565	TRUE	0.1441	6.27972e-09
Alanine Aminotransferase	8	125467120	ancALL-vs-META	ALL	-0.02848	0.0045084	39.9057	-0.0326745	0.00409394	63.6993	9.19306	59.6246	TRUE	2.6638e-10	2.86191e-15
Alanine Aminotransferase	8	125467120	per-ancestry	AFR	-0.015916	0.014331	1.23343	-0.0191887	0.00910954	4.43709	36.4347	259.736	TRUE	0.26674	2.86191e-15
Alanine Aminotransferase	8	125467120	per-ancestry	EUR	-0.031115	0.0054593	32.4837	-0.0265717	0.00436591	37.0415	20.028	14.0311	TRUE	1.2019e-08	2.86191e-15
Alanine Aminotransferase	8	125467120	per-ancestry	AMR	-0.03152	0.010083	9.77221	-0.0264032	0.012957	4.15245	-28.5034	-57.5076	TRUE	0.0017716	2.86191e-15
Alanine Aminotransferase	8	125467120	per-ancestry	SAS	0.024393	0.036988	0.434919	-0.0334021	0.0199859	2.79319	45.9665	542.231	FALSE	0.50957	2.86191e-15
Alanine Aminotransferase	8	144539160	ancALL-vs-META	ALL	-0.17818	0.014484	151.336	-0.174416	0.0134911	167.139	6.85515	10.4427	TRUE	8.8432e-35	5.64798e-38
Alanine Aminotransferase	8	144539160	per-ancestry	AFR	-0.15974	0.016145	97.8929	-0.16555	0.0143734	132.66	10.9731	35.5152	TRUE	4.4242e-23	5.64798e-38
Alanine Aminotransferase	8	144539160	per-ancestry	EUR	-0.32992	0.052384	39.6661	-0.255233	0.039786	41.1541	24.0493	3.7512	TRUE	3.0115e-10	5.64798e-38
Alanine Aminotransferase	8	144539160	per-ancestry	AMR	-0.21522	0.042432	25.7264	-0.110796	0.211585	0.274207	-398.645	-98.9341	TRUE	3.9329e-07	5.64798e-38
Alanine Aminotransferase	8	144539160	per-ancestry	SAS	0.50533	0.89869	0.316177	0.35647	0.229516	2.41224	74.461	662.939	TRUE	0.57392	5.64798e-38
Alanine Aminotransferase	9	114386150	ancALL-vs-META	ALL	-0.034199	0.0043263	62.4876	-0.0339485	0.00394432	74.0793	8.82925	18.5505	TRUE	2.6796e-15	1.49567e-17
Alanine Aminotransferase	9	114386150	per-ancestry	AFR	-0.032601	0.010642	9.38459	-0.0287757	0.0104673	7.55757	1.64161	-19.4683	TRUE	0.0021887	1.49567e-17
Alanine Aminotransferase	9	114386150	per-ancestry	EUR	-0.033605	0.0054389	38.1756	-0.0275791	0.00435344	40.1324	19.9573	5.12582	TRUE	6.4692e-10	1.49567e-17
Alanine Aminotransferase	9	114386150	per-ancestry	AMR	-0.031495	0.010067	9.78775	-0.0337172	0.0118421	8.10673	-17.6329	-17.1748	TRUE	0.0017572	1.49567e-17
Alanine Aminotransferase	9	114386150	per-ancestry	SAS	-0.10375	0.036732	7.97787	-0.0456838	0.0182109	6.29306	50.4222	-21.1186	TRUE	0.0047351	1.49567e-17
Alanine Aminotransferase	10	69216160	ancALL-vs-META	ALL	0.035148	0.0045947	58.5177	0.0346675	0.00414256	70.0338	9.84047	19.6797	TRUE	2.014e-14	1.16349e-16
Alanine Aminotransferase	10	69216160	per-ancestry	AFR	0.024258	0.012054	4.04993	0.00939263	0.0132083	0.505686	-9.57607	-87.5137	TRUE	0.044176	1.16349e-16
Alanine Aminotransferase	10	69216160	per-ancestry	EUR	0.039903	0.0057853	47.5729	0.0347544	0.00445376	60.8928	23.0159	27.999	TRUE	5.2982e-12	1.16349e-16
Alanine Aminotransferase	10	69216160	per-ancestry	AMR	0.033599	0.010144	10.9707	0.018414	0.011636	2.50431	-14.7082	-77.1727	TRUE	0.00092572	1.16349e-16
Alanine Aminotransferase	10	69216160	per-ancestry	SAS	-0.00047663	0.037601	0.000160681	0.0258187	0.0222182	1.35036	40.9106	840302	FALSE	0.98989	1.16349e-16
Alanine Aminotransferase	10	100152307	ancALL-vs-META	ALL	-0.060095	0.0046872	164.38	-0.0561076	0.00429638	170.545	8.33803	3.75005	TRUE	1.2478e-37	1.12517e-38
Alanine Aminotransferase	10	100152307	per-ancestry	AFR	-0.049162	0.01787	7.5685	-0.0462797	0.0439561	1.10852	-145.977	-85.3535	TRUE	0.0059385	1.12517e-38
Alanine Aminotransferase	10	100152307	per-ancestry	EUR	-0.065651	0.0054254	146.426	-0.0557687	0.00437267	162.663	19.4037	11.0883	TRUE	1.0467e-33	1.12517e-38
Alanine Aminotransferase	10	100152307	per-ancestry	AMR	-0.043784	0.011306	14.9973	-0.0413581	0.0280064	2.18075	-147.713	-85.459	TRUE	0.00010772	1.12517e-38
Alanine Aminotransferase	10	100152307	per-ancestry	SAS	-0.039898	0.049291	0.65519	-0.0486127	0.033305	2.1305	32.4319	225.172	TRUE	0.41827	1.12517e-38
Alanine Aminotransferase	10	112150963	ancALL-vs-META	ALL	-0.028628	0.0047108	36.9311	-0.0303683	0.00427045	50.5701	9.34767	36.9308	TRUE	1.2236e-09	1.05694e-12
Alanine Aminotransferase	10	112150963	per-ancestry	AFR	-0.033078	0.010689	9.57645	-0.0221717	0.00815424	7.39318	23.7137	-22.7983	TRUE	0.0019703	1.05694e-12
Alanine Aminotransferase	10	112150963	per-ancestry	EUR	-0.024495	0.0060302	16.5003	-0.0167422	0.00449065	13.8997	25.5307	-15.7606	TRUE	4.8626e-05	1.05694e-12
Alanine Aminotransferase	10	112150963	per-ancestry	AMR	-0.036375	0.011072	10.7933	-0.048941	0.0112167	19.0377	-1.3069	76.385	TRUE	0.0010182	1.05694e-12
Alanine Aminotransferase	10	112150963	per-ancestry	SAS	-0.080085	0.046883	2.91791	-0.00198886	0.0169718	0.0137326	63.7997	-99.5294	TRUE	0.087602	1.05694e-12
Alanine Aminotransferase	11	94090069	ancALL-vs-META	ALL	-0.052731	0.0065891	64.0442	-0.0547076	0.00604892	81.7974	8.19808	27.7203	TRUE	1.2168e-15	3.01245e-19
Alanine Aminotransferase	11	94090069	per-ancestry	AFR	-0.058312	0.01484	15.44	-0.057819	0.0138012	17.5512	7	13.6735	TRUE	8.5114e-05	3.01245e-19
Alanine Aminotransferase	11	94090069	per-ancestry	EUR	-0.058996	0.0086996	45.9882	-0.0564876	0.00731876	59.5705	15.8725	29.5343	TRUE	1.1903e-11	3.01245e-19
Alanine Aminotransferase	11	94090069	per-ancestry	AMR	-0.034478	0.014102	5.97754	-0.0359523	0.0172497	4.344	-22.3209	-27.3279	TRUE	0.014491	3.01245e-19
Alanine Aminotransferase	11	94090069	per-ancestry	SAS	-0.022866	0.071027	0.103641	-0.0386656	0.0495314	0.60938	30.264	487.97	TRUE	0.7475	3.01245e-19
Alanine Aminotransferase	12	122143672	ancALL-vs-META	ALL	0.026663	0.0042811	38.7889	0.024911	0.00391399	40.5082	8.57513	4.43249	TRUE	4.7184e-10	3.46169e-10
Alanine Aminotransferase	12	122143672	per-ancestry	AFR	0.023493	0.0097962	5.75124	0.0113414	0.00890506	1.62203	9.09679	-71.7968	TRUE	0.016478	3.46169e-10
Alanine Aminotransferase	12	122143672	per-ancestry	EUR	0.030427	0.0054634	31.0165	0.0269553	0.00437713	37.9236	19.8827	22.2692	TRUE	2.558e-08	3.46169e-10
Alanine Aminotransferase	12	122143672	per-ancestry	AMR	0.01706	0.010173	2.81229	-0.00159304	0.0108629	0.0215061	-6.78168	-99.2353	FALSE	0.09355	3.46169e-10
Alanine Aminotransferase	12	122143672	per-ancestry	SAS	0.012402	0.035804	0.119983	-0.0181108	0.0248154	0.532639	30.691	343.928	FALSE	0.72906	3.46169e-10
Alanine Aminotransferase	15	60602766	ancALL-vs-META	ALL	0.027221	0.0045602	35.632	0.0261454	0.00417068	39.2986	8.54173	10.2901	TRUE	2.3817e-09	6.64855e-10
Alanine Aminotransferase	15	60602766	per-ancestry	AFR	0.026668	0.012843	4.31169	0.0136516	0.00868048	2.47332	32.4108	-42.637	TRUE	0.037848	6.64855e-10
Alanine Aminotransferase	15	60602766	per-ancestry	EUR	0.022343	0.0055983	15.9283	0.0168747	0.00434049	15.1145	22.4677	-5.10923	TRUE	6.5774e-05	6.64855e-10
Alanine Aminotransferase	15	60602766	per-ancestry	AMR	0.043849	0.010398	17.7836	0.0459893	0.0116164	15.6737	-11.7176	-11.8645	TRUE	2.4754e-05	6.64855e-10
Alanine Aminotransferase	15	60602766	per-ancestry	SAS	0.044705	0.038519	1.34698	0.02209	0.0191714	1.32765	50.2287	-1.43526	TRUE	0.24581	6.64855e-10
Alanine Aminotransferase	18	57655270	ancALL-vs-META	ALL	-0.04925	0.007607	41.9166	-0.0458717	0.00703575	42.5078	7.50953	1.41057	TRUE	9.5259e-11	1.28024e-10
Alanine Aminotransferase	18	57655270	per-ancestry	AFR	-0.019967	0.030988	0.415182	-0.0886352	0.0487212	3.30961	-57.226	697.146	TRUE	0.51934	1.28024e-10
Alanine Aminotransferase	18	57655270	per-ancestry	EUR	-0.047746	0.0084829	31.68	-0.0448822	0.00716698	39.2171	15.5126	23.7914	TRUE	1.818e-08	1.28024e-10
Alanine Aminotransferase	18	57655270	per-ancestry	AMR	-0.06815	0.021654	9.90502	-0.00382803	0.157799	0.000588494	-628.729	-99.9941	TRUE	0.0016485	1.28024e-10
Alanine Aminotransferase	18	57655270	per-ancestry	SAS	-0.1371	0.079932	2.94194	-0.075054	0.0540501	1.92821	32.3799	-34.4578	TRUE	0.086298	1.28024e-10
Alanine Aminotransferase	22	41419605	ancALL-vs-META	ALL	-0.024252	0.0044395	29.8419	-0.0192634	0.00407683	22.3265	8.16916	-25.1841	TRUE	4.6881e-08	1.31505e-07
Alanine Aminotransferase	22	41419605	per-ancestry	AFR	-0.021987	0.011961	3.37907	-0.0303127	0.00847575	12.7907	29.1384	278.526	TRUE	0.066018	1.31505e-07
Alanine Aminotransferase	22	41419605	per-ancestry	EUR	-0.021076	0.00544	15.0099	-0.0146831	0.00438556	11.2095	19.3831	-25.3196	TRUE	0.00010697	1.31505e-07
Alanine Aminotransferase	22	41419605	per-ancestry	AMR	-0.036028	0.010545	11.6731	0.027786	0.020362	1.86214	-93.0963	-84.0477	FALSE	0.00063437	1.31505e-07
Alanine Aminotransferase	22	41419605	per-ancestry	SAS	-0.024469	0.036172	0.457601	-0.0527953	0.0283344	3.47186	21.6676	658.709	TRUE	0.49874	1.31505e-07
Alanine Aminotransferase	22	43928850	ancALL-vs-META	ALL	0.095965	0.0050791	356.987	0.0895208	0.00474221	356.358	6.63287	-0.176191	TRUE	1.2782e-79	1.09875e-88
Alanine Aminotransferase	22	43928850	per-ancestry	AFR	0.096731	0.01378	49.2757	0.0718058	0.0143053	25.1956	-3.81205	-48.8681	TRUE	2.221e-12	1.09875e-88
Alanine Aminotransferase	22	43928850	per-ancestry	EUR	0.088376	0.0065117	184.196	0.0877756	0.0053226	271.957	18.261	47.6454	TRUE	5.8769e-42	1.09875e-88
Alanine Aminotransferase	22	43928850	per-ancestry	AMR	0.11184	0.010424	115.113	0.128999	0.0183264	49.5471	-75.8097	-56.958	TRUE	7.4433e-27	1.09875e-88
Alanine Aminotransferase	22	43928850	per-ancestry	SAS	0.14836	0.042585	12.1373	0.0709401	0.0337637	4.41452	20.7146	-63.6283	TRUE	0.00049419	1.09875e-88
HDL Cholesterol	3	136933122	ancALL-vs-META	ALL	-0.029546	0.0048485	37.1349	-0.0246557	0.00448002	30.2883	7.59988	-18.4372	TRUE	1.1026e-09	6.66125e-08
HDL Cholesterol	3	136933122	per-ancestry	AFR	-0.0059024	0.010662	0.306464	0.00136741	0.00882232	0.0240233	17.2545	-92.1612	FALSE	0.57985	6.66125e-08
HDL Cholesterol	3	136933122	per-ancestry	EAS	-0.086635	0.044952	3.7144	-0.0342226	0.025067	1.86389	44.2361	-49.8198	TRUE	0.053947	6.66125e-08
HDL Cholesterol	3	136933122	per-ancestry	EUR	-0.031945	0.0060622	27.768	-0.0224367	0.00480208	21.8303	20.7865	-21.3835	TRUE	1.368e-07	6.66125e-08
HDL Cholesterol	3	136933122	per-ancestry	AMR	-0.051635	0.013544	14.5343	-0.0239086	0.0128321	3.47147	5.2562	-76.1154	TRUE	0.00013759	6.66125e-08
HDL Cholesterol	3	136933122	per-ancestry	SAS	-0.022886	0.04557	0.252221	-0.0399674	0.023337	2.93307	48.7887	1062.89	TRUE	0.61551	6.66125e-08
HDL Cholesterol	6	160667886	ancALL-vs-META	ALL	-0.030722	0.0054255	32.0641	-0.0264241	0.00503091	27.5872	7.27288	-13.9625	TRUE	1.4914e-08	2.88621e-07
HDL Cholesterol	6	160667886	per-ancestry	AFR	-0.03039	0.010933	7.7265	-0.0190619	0.00924603	4.25032	15.4301	-44.9903	TRUE	0.0054404	2.88621e-07
HDL Cholesterol	6	160667886	per-ancestry	EAS	0.011757	0.030408	0.149492	-0.0096536	0.0243863	0.156706	19.803	4.82611	FALSE	0.69902	2.88621e-07
HDL Cholesterol	6	160667886	per-ancestry	EUR	-0.030898	0.0075463	16.7646	-0.0284346	0.00670773	17.9698	11.1123	7.18907	TRUE	4.2304e-05	2.88621e-07
HDL Cholesterol	6	160667886	per-ancestry	AMR	-0.031675	0.012559	6.36097	-0.0141616	0.0120659	1.37754	3.92627	-78.3438	TRUE	0.011663	2.88621e-07
HDL Cholesterol	6	160667886	per-ancestry	SAS	-0.10628	0.043129	6.07246	-0.0965795	0.0357504	7.29807	17.1082	20.1832	TRUE	0.013733	2.88621e-07
HDL Cholesterol	17	28394772	ancALL-vs-META	ALL	-0.024932	0.0045659	29.8168	-0.0188585	0.00422744	19.9003	7.41278	-33.2582	TRUE	4.7525e-08	1.52441e-05
HDL Cholesterol	17	28394772	per-ancestry	AFR	-0.016455	0.011323	2.1119	-0.0190648	0.00868178	4.82222	23.3262	128.336	TRUE	0.14618	1.52441e-05
HDL Cholesterol	17	28394772	per-ancestry	EAS	-0.0081103	0.032518	0.0622051	0.00976191	0.0240973	0.164109	25.8955	163.819	FALSE	0.80304	1.52441e-05
HDL Cholesterol	17	28394772	per-ancestry	EUR	-0.024965	0.0056295	19.6663	-0.0127765	0.00457518	7.79843	18.7285	-60.3463	TRUE	9.2219e-06	1.52441e-05
HDL Cholesterol	17	28394772	per-ancestry	AMR	-0.029762	0.012036	6.11448	-0.0370111	0.0139799	7.009	-16.1507	14.6294	TRUE	0.013407	1.52441e-05
HDL Cholesterol	17	28394772	per-ancestry	SAS	-0.07285	0.039149	3.46272	-0.00941227	0.0220451	0.182291	43.6892	-94.7356	TRUE	0.062769	1.52441e-05
HDL Cholesterol	1	39571175	ancALL-vs-META	ALL	-0.048696	0.0059942	65.997	-0.0494619	0.00554493	79.57	7.49508	20.5661	TRUE	4.5152e-16	8.8637e-19
HDL Cholesterol	1	39571175	per-ancestry	AFR	-0.044774	0.028831	2.41175	-0.0903843	0.0883539	1.04649	-206.455	-56.6087	TRUE	0.12043	8.8637e-19
HDL Cholesterol	1	39571175	per-ancestry	EAS	-0.048857	0.047793	1.04502	-0.0264943	0.0419529	0.398824	12.2196	-61.8358	TRUE	0.30665	8.8637e-19
HDL Cholesterol	1	39571175	per-ancestry	EUR	-0.051983	0.0066216	61.6307	-0.0499449	0.00562169	78.9312	15.1007	28.0713	TRUE	4.1442e-15	8.8637e-19
HDL Cholesterol	1	39571175	per-ancestry	AMR	-0.035872	0.017946	3.99554	-0.217032	0.092914	5.45614	-417.742	36.5556	TRUE	0.045621	8.8637e-19
HDL Cholesterol	1	39571175	per-ancestry	SAS	0.068874	0.070195	0.962716	0.133642	0.0755288	3.13084	-7.59855	225.209	TRUE	0.3265	8.8637e-19
HDL Cholesterol	1	109275684	ancALL-vs-META	ALL	-0.029638	0.0053043	31.2206	-0.0316971	0.00490834	41.7032	7.46489	33.5759	TRUE	2.303e-08	2.11811e-10
HDL Cholesterol	1	109275684	per-ancestry	AFR	-0.030365	0.011025	7.58559	-0.019253	0.00873667	4.85629	20.7558	-35.98	TRUE	0.0058816	2.11811e-10
HDL Cholesterol	1	109275684	per-ancestry	EAS	-0.025155	0.061355	0.168093	-0.0390801	0.030709	1.6195	49.9487	863.455	TRUE	0.68182	2.11811e-10
HDL Cholesterol	1	109275684	per-ancestry	EUR	-0.032316	0.0068104	22.5159	-0.026283	0.00512319	26.319	24.774	16.8904	TRUE	2.0846e-06	2.11811e-10
HDL Cholesterol	1	109275684	per-ancestry	AMR	-0.021996	0.014178	2.4069	-0.000320374	0.0129307	0.000613862	8.79743	-99.9745	TRUE	0.12081	2.11811e-10
HDL Cholesterol	1	109275684	per-ancestry	SAS	0.025461	0.047349	0.289154	-0.00884205	0.0217351	0.165494	54.096	-42.7661	FALSE	0.59076	2.11811e-10
HDL Cholesterol	1	219580167	ancALL-vs-META	ALL	0.029716	0.0052532	31.9987	0.0308868	0.00489791	39.7671	6.76331	24.2772	TRUE	1.5422e-08	5.63086e-10
HDL Cholesterol	1	219580167	per-ancestry	AFR	0.056175	0.021443	6.86302	0.0277202	0.0332313	0.695822	-54.9751	-89.8613	TRUE	0.0087981	5.63086e-10
HDL Cholesterol	1	219580167	per-ancestry	EAS	0.041198	0.036104	1.30209	0.0740135	0.02915	6.44681	19.261	395.112	TRUE	0.25383	5.63086e-10
HDL Cholesterol	1	219580167	per-ancestry	EUR	0.023497	0.0062058	14.336	0.0269252	0.00527233	26.0803	15.0419	81.9212	TRUE	0.00015295	5.63086e-10
HDL Cholesterol	1	219580167	per-ancestry	AMR	0.041816	0.012179	11.7886	0.0379726	0.0133124	8.13632	-9.30618	-30.9814	TRUE	0.00059615	5.63086e-10
HDL Cholesterol	1	219580167	per-ancestry	SAS	0.049058	0.045112	1.18259	-0.00776914	0.0320037	0.0589312	29.0572	-95.0168	FALSE	0.27683	5.63086e-10
HDL Cholesterol	1	230159560	ancALL-vs-META	ALL	0.044264	0.0048329	83.8853	0.0435869	0.00445306	95.8065	7.85946	14.2113	TRUE	5.2456e-20	2.53226e-22
HDL Cholesterol	1	230159560	per-ancestry	AFR	0.054485	0.01679	10.5306	0.0384046	0.0262439	2.14146	-56.3067	-79.6644	TRUE	0.0011743	2.53226e-22
HDL Cholesterol	1	230159560	per-ancestry	EAS	0.034999	0.035652	0.963704	0.0460789	0.0304013	2.29731	14.7276	138.384	TRUE	0.32625	2.53226e-22
HDL Cholesterol	1	230159560	per-ancestry	EUR	0.044285	0.0057078	60.1971	0.0398128	0.004621	74.229	19.0406	23.3098	TRUE	8.5765e-15	2.53226e-22
HDL Cholesterol	1	230159560	per-ancestry	AMR	0.042773	0.011891	12.9391	0.0392612	0.0139629	7.90635	-17.4241	-38.8955	TRUE	0.0003219	2.53226e-22
HDL Cholesterol	1	230159560	per-ancestry	SAS	0.013534	0.041022	0.108848	0.0178433	0.0258916	0.474933	36.8836	336.329	TRUE	0.74146	2.53226e-22
HDL Cholesterol	2	21008652	ancALL-vs-META	ALL	0.06733	0.0055234	148.595	0.0631027	0.00511188	152.382	7.45048	2.54874	TRUE	3.5161e-34	1.04302e-34
HDL Cholesterol	2	21008652	per-ancestry	AFR	0.060555	0.014833	16.6664	0.0373878	0.0143913	6.74932	2.97782	-59.5035	TRUE	4.4549e-05	1.04302e-34
HDL Cholesterol	2	21008652	per-ancestry	EAS	0.042732	0.033663	1.61139	0.0210476	0.0244249	0.742574	27.4429	-53.9172	TRUE	0.2043	1.04302e-34
HDL Cholesterol	2	21008652	per-ancestry	EUR	0.065769	0.0068319	92.6743	0.0683315	0.00584702	136.575	14.4159	47.3714	TRUE	6.1643e-22	1.04302e-34
HDL Cholesterol	2	21008652	per-ancestry	AMR	0.080667	0.013837	33.9866	0.0439034	0.0179114	6.0081	-29.4457	-82.3222	TRUE	5.5446e-09	1.04302e-34
HDL Cholesterol	2	21008652	per-ancestry	SAS	0.078623	0.040679	3.73559	0.0433208	0.0261273	2.74918	35.772	-26.4055	TRUE	0.053262	1.04302e-34
HDL Cholesterol	2	164656581	ancALL-vs-META	ALL	0.037503	0.0047656	61.9294	0.033374	0.00438707	57.8719	7.94297	-6.55188	TRUE	3.5609e-15	5.58932e-14
HDL Cholesterol	2	164656581	per-ancestry	AFR	0.032697	0.012418	6.93286	0.0244991	0.00917381	7.13183	26.1249	2.86989	TRUE	0.0084621	5.58932e-14
HDL Cholesterol	2	164656581	per-ancestry	EAS	0.011588	0.052314	0.0490661	0.0489048	0.0464786	1.10713	11.1546	2156.4	TRUE	0.82469	5.58932e-14
HDL Cholesterol	2	164656581	per-ancestry	EUR	0.038735	0.0056829	46.4587	0.0315229	0.00479059	43.2986	15.7017	-6.80186	TRUE	9.3493e-12	5.58932e-14
HDL Cholesterol	2	164656581	per-ancestry	AMR	0.038325	0.013329	8.2674	0.124738	0.0814582	2.34492	-511.135	-71.6366	TRUE	0.0040363	5.58932e-14
HDL Cholesterol	2	164656581	per-ancestry	SAS	-0.0087955	0.046669	0.0355193	0.0155011	0.0235529	0.433148	49.532	1119.47	FALSE	0.85051	5.58932e-14
HDL Cholesterol	2	226234818	ancALL-vs-META	ALL	-0.035562	0.0047594	55.83	-0.0355556	0.00440778	65.0693	7.38791	16.5489	TRUE	7.9095e-14	1.44858e-15
HDL Cholesterol	2	226234818	per-ancestry	AFR	-0.031505	0.010871	8.39885	-0.0279673	0.00864278	10.4711	20.4969	24.6735	TRUE	0.0037553	1.44858e-15
HDL Cholesterol	2	226234818	per-ancestry	EAS	-0.044547	0.055898	0.635103	-0.0193862	0.0279681	0.480462	49.9658	-24.3489	TRUE	0.4255	1.44858e-15
HDL Cholesterol	2	226234818	per-ancestry	EUR	-0.038302	0.0057988	43.6281	-0.0261365	0.0046571	31.4966	19.6886	-27.8067	TRUE	3.9681e-11	1.44858e-15
HDL Cholesterol	2	226234818	per-ancestry	AMR	-0.023117	0.014063	2.70213	-0.0179562	0.0128557	1.95091	8.58494	-27.8011	TRUE	0.1002	1.44858e-15
HDL Cholesterol	2	226234818	per-ancestry	SAS	-0.06446	0.046661	1.90841	-0.0439017	0.0193582	5.14319	58.5131	169.501	TRUE	0.16714	1.44858e-15
HDL Cholesterol	3	49860840	ancALL-vs-META	ALL	-0.029679	0.0045587	42.3854	-0.028657	0.00422515	46.002	7.31678	8.53272	TRUE	7.4974e-11	2.27439e-11
HDL Cholesterol	3	49860840	per-ancestry	AFR	-0.032667	0.011006	8.80967	-0.00529751	0.00873472	0.367829	20.6367	-95.8247	TRUE	0.0029973	2.27439e-11
HDL Cholesterol	3	49860840	per-ancestry	EAS	0.0092327	0.041963	0.0484088	-0.00877779	0.0360199	0.0593862	14.1627	22.6764	FALSE	0.82585	2.27439e-11
HDL Cholesterol	3	49860840	per-ancestry	EUR	-0.030566	0.005576	30.0491	-0.0325147	0.00462582	49.4063	17.0405	64.4184	TRUE	4.2113e-08	2.27439e-11
HDL Cholesterol	3	49860840	per-ancestry	AMR	-0.024374	0.012393	3.86813	0.02124	0.0324716	0.42786	-162.016	-88.9388	FALSE	0.049216	2.27439e-11
HDL Cholesterol	3	49860840	per-ancestry	SAS	-0.058854	0.044902	1.71799	-0.0438087	0.0384025	1.30137	14.4749	-24.2503	TRUE	0.18995	2.27439e-11
HDL Cholesterol	4	102267552	ancALL-vs-META	ALL	-0.081665	0.0096848	71.1034	-0.0800173	0.00878761	82.9137	9.2639	16.61	TRUE	3.3896e-17	9.16563e-20
HDL Cholesterol	4	102267552	per-ancestry	EUR	-0.077444	0.010601	53.3681	-0.0808744	0.00879774	84.5045	17.0103	58.3427	TRUE	2.7646e-13	9.16563e-20
HDL Cholesterol	4	102267552	per-ancestry	SAS	0.14424	0.17903	0.649112	0.386933	0.21712	3.17594	-21.2758	389.274	TRUE	0.42043	9.16563e-20
HDL Cholesterol	4	156734525	ancALL-vs-META	ALL	0.029187	0.0048547	36.1455	0.0256686	0.00455516	31.7539	6.1701	-12.1498	TRUE	1.8312e-09	9.41899e-11
HDL Cholesterol	4	156734525	per-ancestry	AFR	0.038516	0.013039	8.72557	0.024283	0.013814	3.09005	-5.94371	-64.5862	TRUE	0.0031378	9.41899e-11
HDL Cholesterol	4	156734525	per-ancestry	EAS	0.058323	0.031755	3.3733	0.0449814	0.0282738	2.53103	10.9627	-24.9688	TRUE	0.066261	9.41899e-11
HDL Cholesterol	4	156734525	per-ancestry	EUR	0.023356	0.0059395	15.4631	0.0246041	0.00515943	22.7411	13.1336	47.0667	TRUE	8.4157e-05	9.41899e-11
HDL Cholesterol	4	156734525	per-ancestry	AMR	0.034664	0.012437	7.7683	0.0368532	0.0197751	3.47307	-59.0022	-55.2918	TRUE	0.005318	9.41899e-11
HDL Cholesterol	4	156734525	per-ancestry	SAS	0.09117	0.040056	5.18047	0.0119997	0.0185073	0.420392	53.7964	-91.885	TRUE	0.022843	9.41899e-11
HDL Cholesterol	5	56560548	ancALL-vs-META	ALL	-0.031477	0.0055054	32.6895	-0.0290515	0.00507507	32.7682	7.81651	0.240711	TRUE	1.082e-08	1.98806e-08
HDL Cholesterol	5	56560548	per-ancestry	AFR	-0.0030778	0.012502	0.0606069	-0.00236667	0.0112463	0.0442849	10.044	-26.9308	TRUE	0.80553	1.98806e-08
HDL Cholesterol	5	56560548	per-ancestry	EAS	-0.095374	0.045033	4.48537	-0.0430657	0.0412245	1.09132	8.45713	-75.6693	TRUE	0.034185	1.98806e-08
HDL Cholesterol	5	56560548	per-ancestry	EUR	-0.037522	0.0069628	29.0405	-0.0347479	0.00587057	35.0346	15.6866	20.6403	TRUE	7.0888e-08	1.98806e-08
HDL Cholesterol	5	56560548	per-ancestry	AMR	-0.036155	0.014124	6.55272	-0.0205799	0.021025	0.958108	-48.8601	-85.3785	TRUE	0.01047	1.98806e-08
HDL Cholesterol	5	56560548	per-ancestry	SAS	-0.063815	0.053189	1.43947	-0.0385606	0.0364167	1.12121	31.5334	-22.1095	TRUE	0.23023	1.98806e-08
HDL Cholesterol	6	139510620	ancALL-vs-META	ALL	0.025055	0.0045312	30.5747	0.0255848	0.0041937	37.2194	7.44836	21.7326	TRUE	3.2124e-08	2.09675e-09
HDL Cholesterol	6	139510620	per-ancestry	AFR	0.029239	0.010575	7.64477	0.0137677	0.00922561	2.22706	12.7602	-70.8681	TRUE	0.0056921	2.09675e-09
HDL Cholesterol	6	139510620	per-ancestry	EAS	0.02841	0.032252	0.775942	0.0520794	0.0267449	3.79184	17.0752	388.676	TRUE	0.37838	2.09675e-09
HDL Cholesterol	6	139510620	per-ancestry	EUR	0.022609	0.0056842	15.8206	0.02245	0.00461888	23.6243	18.7418	49.326	TRUE	6.9641e-05	2.09675e-09
HDL Cholesterol	6	139510620	per-ancestry	AMR	0.022539	0.011827	3.63178	0.0235171	0.0146728	2.56887	-24.0619	-29.2671	TRUE	0.05668	2.09675e-09
HDL Cholesterol	6	139510620	per-ancestry	SAS	0.08391	0.042413	3.91408	0.0314426	0.0231575	1.84354	45.4	-52.8997	TRUE	0.047887	2.09675e-09
HDL Cholesterol	7	80671133	ancALL-vs-META	ALL	0.16458	0.01779	85.5859	0.149557	0.0161392	85.8716	9.27937	0.333801	TRUE	2.2273e-20	1.91971e-20
HDL Cholesterol	7	80671133	per-ancestry	AFR	0.15451	0.018459	70.0643	0.150882	0.0161664	87.106	12.42	24.323	TRUE	5.7274e-17	1.91971e-20
HDL Cholesterol	7	130768623	ancALL-vs-META	ALL	-0.036036	0.0046251	60.7059	-0.0346814	0.00426933	65.9893	7.69216	8.70334	TRUE	6.6302e-15	8.85592e-16
HDL Cholesterol	7	130768623	per-ancestry	AFR	-0.021677	0.012348	3.0818	-0.02319	0.00893194	6.74078	27.6649	118.728	TRUE	0.079175	8.85592e-16
HDL Cholesterol	7	130768623	per-ancestry	EAS	-0.016755	0.030608	0.299653	-0.00311621	0.0244467	0.0162485	20.1297	-94.5776	TRUE	0.58409	8.85592e-16
HDL Cholesterol	7	130768623	per-ancestry	EUR	-0.040605	0.0056443	51.7534	-0.0307026	0.0046787	43.0626	17.1075	-16.7928	TRUE	6.2975e-13	8.85592e-16
HDL Cholesterol	7	130768623	per-ancestry	AMR	-0.027805	0.01196	5.40485	-0.0227211	0.0140418	2.61826	-17.4064	-51.5571	TRUE	0.020084	8.85592e-16
HDL Cholesterol	7	130768623	per-ancestry	SAS	-0.059887	0.040162	2.22349	-0.0438125	0.0221828	3.90089	44.7667	75.4401	TRUE	0.13593	8.85592e-16
HDL Cholesterol	7	150832361	ancALL-vs-META	ALL	-0.046626	0.0083724	31.0139	-0.0445636	0.00771051	33.4037	7.90562	7.70552	TRUE	2.5617e-08	1.26383e-08
HDL Cholesterol	7	150832361	per-ancestry	AFR	-0.012917	0.021386	0.364808	0.00027551	0.020487	0.00018085	4.20368	-99.9504	FALSE	0.54585	1.26383e-08
HDL Cholesterol	7	150832361	per-ancestry	EAS	0.028053	0.10084	0.0773914	0.0242061	0.0629515	0.147855	37.5729	91.0489	TRUE	0.78087	1.26383e-08
HDL Cholesterol	7	150832361	per-ancestry	EUR	-0.059285	0.0097861	36.7004	-0.0552475	0.00853757	41.8752	12.7582	14.1002	TRUE	1.3772e-09	1.26383e-08
HDL Cholesterol	7	150832361	per-ancestry	AMR	-0.01328	0.027041	0.241185	0.0882236	0.103182	0.731075	-281.576	203.118	FALSE	0.62335	1.26383e-08
HDL Cholesterol	7	150832361	per-ancestry	SAS	-0.016619	0.085865	0.0374608	-0.0121032	0.0426045	0.080703	50.382	115.433	TRUE	0.84653	1.26383e-08
HDL Cholesterol	8	9329732	ancALL-vs-META	ALL	0.08187	0.0070055	136.575	0.0835672	0.00698529	143.121	0.288488	4.79282	TRUE	1.4929e-31	1.10581e-32
HDL Cholesterol	8	9329732	per-ancestry	AFR	0.093749	0.016062	34.067	0.0329498	0.00921435	12.7872	42.6326	-62.4645	TRUE	5.3183e-09	1.10581e-32
HDL Cholesterol	8	9329732	per-ancestry	EAS	0.075767	0.10179	0.554051	0.0337583	0.0193845	3.03286	80.9564	447.396	TRUE	0.45665	1.10581e-32
HDL Cholesterol	8	9329732	per-ancestry	EUR	0.083234	0.009403	78.3554	0.0380076	0.00616673	37.9867	34.4174	-51.52	TRUE	8.6057e-19	1.10581e-32
HDL Cholesterol	8	9329732	per-ancestry	AMR	0.065132	0.014346	20.6123	0.0271059	0.0145659	3.463	-1.53283	-83.1994	TRUE	5.6253e-06	1.10581e-32
HDL Cholesterol	8	9329732	per-ancestry	SAS	0.17645	0.069144	6.5123	0.0144357	0.0115874	1.55204	83.2416	-76.1675	TRUE	0.010713	1.10581e-32
HDL Cholesterol	8	19966981	ancALL-vs-META	ALL	0.10126	0.0048656	433.115	0.0986119	0.00450265	479.648	7.45951	10.7438	TRUE	3.4085e-96	1.82608e-110
HDL Cholesterol	8	19966981	per-ancestry	AFR	0.069158	0.010567	42.8333	0.0621581	0.00998138	38.7806	5.54197	-9.46159	TRUE	5.9574e-11	1.82608e-110
HDL Cholesterol	8	19966981	per-ancestry	EAS	0.10597	0.038681	7.50534	0.0699191	0.0348337	4.02896	9.94623	-46.3188	TRUE	0.006154	1.82608e-110
HDL Cholesterol	8	19966981	per-ancestry	EUR	0.10433	0.0061844	284.592	0.108455	0.00521082	433.199	15.7425	52.2172	TRUE	7.4932e-64	1.82608e-110
HDL Cholesterol	8	19966981	per-ancestry	AMR	0.12827	0.013083	96.1248	0.0533234	0.0245716	4.70943	-87.8132	-95.1007	TRUE	1.0825e-22	1.82608e-110
HDL Cholesterol	8	19966981	per-ancestry	SAS	0.17765	0.044543	15.9064	0.0776528	0.0278796	7.75785	37.4097	-51.2281	TRUE	6.6577e-05	1.82608e-110
HDL Cholesterol	8	115551448	ancALL-vs-META	ALL	0.027205	0.0048679	31.233	0.0283583	0.00451434	39.4613	7.26309	26.3449	TRUE	2.2874e-08	6.65195e-10
HDL Cholesterol	8	115551448	per-ancestry	AFR	0.016759	0.018243	0.843925	0.00210247	0.0104689	0.0403327	42.6142	-95.2208	TRUE	0.35826	6.65195e-10
HDL Cholesterol	8	115551448	per-ancestry	EAS	0.033597	0.041962	0.641045	0.0102263	0.0243841	0.175883	41.89	-72.5631	TRUE	0.42333	6.65195e-10
HDL Cholesterol	8	115551448	per-ancestry	EUR	0.032642	0.0056188	33.7494	0.028059	0.00460905	37.0614	17.9709	9.81336	TRUE	6.2671e-09	6.65195e-10
HDL Cholesterol	8	115551448	per-ancestry	AMR	0.0068521	0.012636	0.294055	0.00851181	0.013321	0.408291	-5.42102	38.8488	TRUE	0.58763	6.65195e-10
HDL Cholesterol	8	115551448	per-ancestry	SAS	-0.0099147	0.042204	0.0551889	-0.00492285	0.0189798	0.0672744	55.0284	21.8984	TRUE	0.81427	6.65195e-10
HDL Cholesterol	8	125468125	ancALL-vs-META	ALL	0.028409	0.004662	37.1336	0.0273984	0.00429543	40.6853	7.86293	9.56447	TRUE	1.1035e-09	3.50968e-10
HDL Cholesterol	8	125468125	per-ancestry	AFR	0.014341	0.010644	1.8153	0.00623097	0.00945757	0.434062	11.1465	-76.0887	TRUE	0.1779	3.50968e-10
HDL Cholesterol	8	125468125	per-ancestry	EAS	0.015197	0.033075	0.211114	0.0187224	0.0252026	0.551864	23.8017	161.406	TRUE	0.6459	3.50968e-10
HDL Cholesterol	8	125468125	per-ancestry	EUR	0.030721	0.0058771	27.324	0.0304127	0.00471432	41.6171	19.7849	52.3096	TRUE	1.7215e-07	3.50968e-10
HDL Cholesterol	8	125468125	per-ancestry	AMR	0.040804	0.012299	11.0069	0.00436322	0.0129795	0.113005	-5.53297	-98.9733	TRUE	0.0009078	3.50968e-10
HDL Cholesterol	8	125468125	per-ancestry	SAS	0.023287	0.041537	0.314309	-0.00325628	0.0195714	0.0276821	52.882	-91.1927	FALSE	0.57504	3.50968e-10
HDL Cholesterol	8	143221248	ancALL-vs-META	ALL	-0.027111	0.0046474	34.0307	-0.0263578	0.00429463	37.6675	7.5907	10.6868	TRUE	5.4252e-09	1.66169e-09
HDL Cholesterol	8	143221248	per-ancestry	AFR	-0.03319	0.012708	6.82119	-0.044015	0.0127796	11.8622	-0.563425	73.9029	TRUE	0.0090078	1.66169e-09
HDL Cholesterol	8	143221248	per-ancestry	EAS	-0.046206	0.030487	2.29703	-0.0057328	0.0249125	0.052954	18.2848	-97.6947	TRUE	0.12962	1.66169e-09
HDL Cholesterol	8	143221248	per-ancestry	EUR	-0.023485	0.0056494	17.2813	-0.0227503	0.0046919	23.5113	16.9487	36.0505	TRUE	3.2225e-05	1.66169e-09
HDL Cholesterol	8	143221248	per-ancestry	AMR	-0.033768	0.011971	7.95701	-0.0151543	0.0158906	0.909476	-32.7425	-88.5701	TRUE	0.004792	1.66169e-09
HDL Cholesterol	8	143221248	per-ancestry	SAS	-0.025874	0.041402	0.390557	-0.0220895	0.0197072	1.25638	52.4004	221.69	TRUE	0.532	1.66169e-09
HDL Cholesterol	9	104906792	ancALL-vs-META	ALL	-0.078412	0.0068363	131.56	-0.0780192	0.00633096	151.867	7.39201	15.4359	TRUE	1.8684e-30	5.31346e-34
HDL Cholesterol	9	104906792	per-ancestry	AFR	-0.042789	0.014749	8.41665	-0.034212	0.0136429	6.28845	7.49949	-25.2856	TRUE	0.003717	5.31346e-34
HDL Cholesterol	9	104906792	per-ancestry	EAS	-0.090994	0.060847	2.23639	-0.0911418	0.055686	2.67882	8.48193	19.7832	TRUE	0.1348	5.31346e-34
HDL Cholesterol	9	104906792	per-ancestry	EUR	-0.085285	0.0085099	100.438	-0.0883909	0.00729955	146.63	14.2228	45.9912	TRUE	1.2222e-23	5.31346e-34
HDL Cholesterol	9	104906792	per-ancestry	AMR	-0.090705	0.020119	20.3259	-0.133417	0.0973407	1.8786	-383.825	-90.7576	TRUE	6.5305e-06	5.31346e-34
HDL Cholesterol	9	104906792	per-ancestry	SAS	-0.18184	0.073822	6.06746	-0.125029	0.0455081	7.54821	38.3543	24.4047	TRUE	0.013771	5.31346e-34
HDL Cholesterol	10	112189906	ancALL-vs-META	ALL	-0.035156	0.0052974	44.0426	-0.0345042	0.00486543	50.2923	8.15438	14.19	TRUE	3.2123e-11	6.4638e-13
HDL Cholesterol	10	112189906	per-ancestry	AFR	-0.036552	0.019247	3.60659	-0.0482743	0.00990519	23.7523	48.5364	558.582	TRUE	0.057557	6.4638e-13
HDL Cholesterol	10	112189906	per-ancestry	EAS	0.0027374	0.035003	0.00611598	-0.00071596	0.0258772	0.000765496	26.0715	-87.4837	FALSE	0.93767	6.4638e-13
HDL Cholesterol	10	112189906	per-ancestry	EUR	-0.032084	0.0062148	26.6516	-0.0182146	0.00481009	14.3395	22.6027	-46.1965	TRUE	2.4364e-07	6.4638e-13
HDL Cholesterol	10	112189906	per-ancestry	AMR	-0.055595	0.013231	17.6557	-0.0325934	0.0137361	5.63031	-3.81755	-68.1106	TRUE	2.6478e-05	6.4638e-13
HDL Cholesterol	10	112189906	per-ancestry	SAS	-0.017921	0.050943	0.123753	-0.00144075	0.0179362	0.00645233	64.7916	-94.7861	TRUE	0.725	6.4638e-13
HDL Cholesterol	11	47247608	ancALL-vs-META	ALL	0.037366	0.0052344	50.9588	0.0351138	0.00487738	51.8302	6.82065	1.70986	TRUE	9.4338e-13	1.10815e-12
HDL Cholesterol	11	47247608	per-ancestry	AFR	0.024016	0.01065	5.08513	0.0254303	0.00900868	7.96857	15.4115	56.7034	TRUE	0.024135	1.10815e-12
HDL Cholesterol	11	47247608	per-ancestry	EAS	-0.011005	0.032518	0.114533	-0.0251678	0.0235432	1.14277	27.5995	897.762	TRUE	0.73504	1.10815e-12
HDL Cholesterol	11	47247608	per-ancestry	EUR	0.038761	0.0070956	29.8409	0.0358673	0.00642549	31.1591	9.44402	4.41747	TRUE	4.6912e-08	1.10815e-12
HDL Cholesterol	11	47247608	per-ancestry	AMR	0.0557	0.01268	19.2962	0.0306026	0.0140078	4.77284	-10.4716	-75.2654	TRUE	1.1182e-05	1.10815e-12
HDL Cholesterol	11	47247608	per-ancestry	SAS	0.07255	0.041643	3.03522	0.0639337	0.0186697	11.7269	55.1673	286.362	TRUE	0.081476	1.10815e-12
HDL Cholesterol	11	61812288	ancALL-vs-META	ALL	-0.035031	0.0052945	43.7779	-0.0295726	0.00492372	36.0738	7.00312	-17.5981	TRUE	3.6786e-11	3.58646e-09
HDL Cholesterol	11	61812288	per-ancestry	AFR	-0.057346	0.02237	6.57165	-0.0581093	0.0574061	1.02465	-156.621	-84.408	TRUE	0.010361	3.58646e-09
HDL Cholesterol	11	61812288	per-ancestry	EAS	-0.0085134	0.034576	0.0606257	-0.00224243	0.0245369	0.00835215	29.0349	-86.2234	TRUE	0.80551	3.58646e-09
HDL Cholesterol	11	61812288	per-ancestry	EUR	-0.037446	0.006158	36.977	-0.0340663	0.00527393	41.7235	14.3564	12.8365	TRUE	1.1952e-09	3.58646e-09
HDL Cholesterol	11	61812288	per-ancestry	AMR	-0.018453	0.012856	2.06026	0.00601669	0.0126952	0.224614	1.25078	-89.0978	FALSE	0.15119	3.58646e-09
HDL Cholesterol	11	61812288	per-ancestry	SAS	-0.0724	0.053806	1.81057	-0.0230551	0.0457021	0.254485	15.0613	-85.9445	TRUE	0.17844	3.58646e-09
HDL Cholesterol	11	75833253	ancALL-vs-META	ALL	-0.041525	0.0065018	40.7898	-0.0399424	0.00593471	45.297	8.72205	11.0497	TRUE	1.6943e-10	3.37979e-11
HDL Cholesterol	11	75833253	per-ancestry	AFR	-0.040173	0.010867	13.6662	-0.0358813	0.00909841	15.5527	16.2749	13.8036	TRUE	0.00021837	3.37979e-11
HDL Cholesterol	11	75833253	per-ancestry	EAS	-0.048559	0.035306	1.89166	-0.0305369	0.028117	1.17954	20.362	-37.6453	TRUE	0.16902	3.37979e-11
HDL Cholesterol	11	75833253	per-ancestry	EUR	-0.040591	0.0096712	17.6157	-0.0396434	0.00822744	23.2173	14.9284	31.7994	TRUE	2.7041e-05	3.37979e-11
HDL Cholesterol	11	75833253	per-ancestry	AMR	-0.041078	0.017283	5.64911	-0.0409505	0.0326541	1.57269	-88.9377	-72.1604	TRUE	0.017463	3.37979e-11
HDL Cholesterol	11	75833253	per-ancestry	SAS	-0.086072	0.058007	2.20172	-0.0725689	0.0437453	2.75194	24.5862	24.99	TRUE	0.13786	3.37979e-11
HDL Cholesterol	11	116778201	ancALL-vs-META	ALL	0.071866	0.0059599	145.402	0.0676394	0.00547873	152.419	8.07346	4.82641	TRUE	1.755e-33	3.95321e-45
HDL Cholesterol	11	116778201	per-ancestry	AFR	-0.010965	0.013	0.711427	0.0206847	0.00893952	5.3539	31.2345	652.557	FALSE	0.39899	3.95321e-45
HDL Cholesterol	11	116778201	per-ancestry	EAS	0.023778	0.035006	0.461387	0.0230291	0.0245945	0.876754	29.742	90.0257	TRUE	0.49699	3.95321e-45
HDL Cholesterol	11	116778201	per-ancestry	EUR	0.088191	0.0080855	118.969	0.0390621	0.00562705	48.1892	30.4057	-59.4944	TRUE	1.0639e-27	3.95321e-45
HDL Cholesterol	11	116778201	per-ancestry	AMR	0.11885	0.013354	79.2092	0.14712	0.014789	98.9614	-10.7458	24.9367	TRUE	5.6083e-19	3.95321e-45
HDL Cholesterol	11	116778201	per-ancestry	SAS	0.13675	0.047934	8.13893	0.0215359	0.0207139	1.08094	56.7866	-86.7189	TRUE	0.0043318	3.95321e-45
HDL Cholesterol	12	111472415	ancALL-vs-META	ALL	0.030841	0.0049876	38.2361	0.0283135	0.0046197	37.5629	7.37629	-1.76056	TRUE	6.2702e-10	1.76245e-09
HDL Cholesterol	12	111472415	per-ancestry	EUR	0.034016	0.0055983	36.9194	0.0263872	0.00463493	32.4116	17.2083	-12.2098	TRUE	1.2318e-09	1.76245e-09
HDL Cholesterol	12	111472415	per-ancestry	AMR	0.012656	0.013392	0.893104	-0.00183428	0.0129259	0.0201377	3.48044	-97.7452	FALSE	0.34463	1.76245e-09
HDL Cholesterol	12	111472415	per-ancestry	SAS	0.070523	0.064426	1.19823	0.0117894	0.0196622	0.359517	69.481	-69.9959	TRUE	0.27368	1.76245e-09
HDL Cholesterol	12	123997143	ancALL-vs-META	ALL	0.036581	0.0047764	58.6556	0.0360868	0.00440733	67.0418	7.72695	14.2973	TRUE	1.8805e-14	5.98945e-16
HDL Cholesterol	12	123997143	per-ancestry	AFR	0.032467	0.010992	8.72431	0.0182057	0.00966315	3.54958	12.0892	-59.3139	TRUE	0.0031408	5.98945e-16
HDL Cholesterol	12	123997143	per-ancestry	EAS	0.081172	0.052954	2.34971	0.0684481	0.0404996	2.85642	23.5193	21.5644	TRUE	0.12531	5.98945e-16
HDL Cholesterol	12	123997143	per-ancestry	EUR	0.037599	0.0059111	40.4591	0.0391984	0.00493383	63.1202	16.5328	56.01	TRUE	2.0069e-10	5.98945e-16
HDL Cholesterol	12	123997143	per-ancestry	AMR	0.036822	0.012914	8.13005	-0.00319303	0.0245292	0.0169449	-89.9427	-99.7916	FALSE	0.0043535	5.98945e-16
HDL Cholesterol	12	123997143	per-ancestry	SAS	-0.010389	0.04718	0.0484877	0.0165846	0.0320738	0.267368	32.0182	451.414	FALSE	0.82572	5.98945e-16
HDL Cholesterol	15	58431227	ancALL-vs-META	ALL	0.087414	0.0050715	297.091	0.0867012	0.00471467	338.18	7.03599	13.8305	TRUE	1.4196e-66	9.93294e-79
HDL Cholesterol	15	58431227	per-ancestry	AFR	0.067333	0.010627	40.1453	0.0514309	0.0100701	26.0844	5.24043	-35.025	TRUE	2.3562e-10	9.93294e-79
HDL Cholesterol	15	58431227	per-ancestry	EAS	0.078181	0.03042	6.60517	0.0840213	0.0252876	11.0399	16.8718	67.1397	TRUE	0.010167	9.93294e-79
HDL Cholesterol	15	58431227	per-ancestry	EUR	0.092406	0.0067667	186.486	0.0978139	0.00576898	287.477	14.7446	54.1546	TRUE	1.8605e-42	9.93294e-79
HDL Cholesterol	15	58431227	per-ancestry	AMR	0.094604	0.012384	58.3576	0.0456624	0.0135456	11.3637	-9.37984	-80.5274	TRUE	2.1856e-14	9.93294e-79
HDL Cholesterol	15	58431227	per-ancestry	SAS	0.14335	0.044669	10.2987	0.077996	0.0324512	5.77674	27.3519	-43.9081	TRUE	0.0013316	9.93294e-79
HDL Cholesterol	16	56956804	ancALL-vs-META	ALL	0.22084	0.0048615	2063.55	0.216572	0.00450481	2311.28	7.33704	12.0048	TRUE	0	0
HDL Cholesterol	16	56956804	per-ancestry	AFR	0.25261	0.01208	437.288	0.239178	0.0112483	452.136	6.88493	3.39546	TRUE	4.2253e-97	0
HDL Cholesterol	16	56956804	per-ancestry	EAS	0.18662	0.040028	21.7364	0.163755	0.036168	20.4994	9.64325	-5.69134	TRUE	3.1302e-06	0
HDL Cholesterol	16	56956804	per-ancestry	EUR	0.2105	0.0059655	1245.12	0.204382	0.00506408	1628.86	15.1106	30.8199	TRUE	9.5236e-273	0
HDL Cholesterol	16	56956804	per-ancestry	AMR	0.23761	0.01281	344.058	0.168931	0.0173887	94.381	-35.7432	-72.5683	TRUE	8.3141e-77	0
HDL Cholesterol	16	56956804	per-ancestry	SAS	0.21449	0.04266	25.2797	0.131697	0.0320554	16.8791	24.8584	-33.2307	TRUE	4.9587e-07	0
HDL Cholesterol	16	67894139	ancALL-vs-META	ALL	0.063872	0.0064295	98.6885	0.0586634	0.00591438	98.3821	8.01182	-0.310508	TRUE	2.9534e-23	6.89639e-23
HDL Cholesterol	16	67894139	per-ancestry	AFR	0.068858	0.012698	29.4061	0.0627152	0.0111963	31.3759	11.8263	6.69852	TRUE	5.8665e-08	6.89639e-23
HDL Cholesterol	16	67894139	per-ancestry	EAS	0.084919	0.097487	0.758781	0.0391051	0.0920955	0.180298	5.53048	-76.2385	TRUE	0.38371	6.89639e-23
HDL Cholesterol	16	67894139	per-ancestry	EUR	0.056833	0.0085708	43.9702	0.0573551	0.00744042	59.4223	13.1887	35.1421	TRUE	3.3339e-11	6.89639e-23
HDL Cholesterol	16	67894139	per-ancestry	AMR	0.087376	0.016099	29.4569	0.0390843	0.0225338	3.0084	-39.9702	-89.7871	TRUE	5.7156e-08	6.89639e-23
HDL Cholesterol	16	67894139	per-ancestry	SAS	-0.01841	0.051996	0.125363	0.0379332	0.0253254	2.2435	51.2936	1689.61	FALSE	0.72329	6.89639e-23
HDL Cholesterol	16	81501185	ancALL-vs-META	ALL	0.043569	0.0049672	76.9364	0.0444591	0.00460116	93.3656	7.36914	21.3542	TRUE	1.7652e-18	8.68001e-22
HDL Cholesterol	16	81501185	per-ancestry	AFR	0.035141	0.011425	9.46054	0.0197036	0.00882086	4.98964	22.7933	-47.2584	TRUE	0.0021001	8.68001e-22
HDL Cholesterol	16	81501185	per-ancestry	EAS	0.03051	0.031242	0.953689	0.0340195	0.0249895	1.85328	20.0131	94.3274	TRUE	0.32879	8.68001e-22
HDL Cholesterol	16	81501185	per-ancestry	EUR	0.041249	0.0061428	45.0914	0.0381522	0.00481013	62.9108	21.6948	39.5184	TRUE	1.8814e-11	8.68001e-22
HDL Cholesterol	16	81501185	per-ancestry	AMR	0.072645	0.014534	24.9828	0.0267251	0.0128847	4.30219	11.3479	-82.7794	TRUE	5.7889e-07	8.68001e-22
HDL Cholesterol	16	81501185	per-ancestry	SAS	0.048369	0.044708	1.17048	-0.00866602	0.0221829	0.152617	50.3827	-86.9612	FALSE	0.2793	8.68001e-22
HDL Cholesterol	17	39666058	ancALL-vs-META	ALL	0.030503	0.0048187	40.0706	0.0321365	0.00443997	52.3886	7.85959	30.741	TRUE	2.4516e-10	9.08326e-13
HDL Cholesterol	17	39666058	per-ancestry	AFR	0.041121	0.010738	14.6649	0.0258405	0.00957656	7.28086	10.8162	-50.3519	TRUE	0.00012836	9.08326e-13
HDL Cholesterol	17	39666058	per-ancestry	EAS	0.029088	0.03121	0.868641	0.0137669	0.0236394	0.339156	24.257	-60.9556	TRUE	0.35133	9.08326e-13
HDL Cholesterol	17	39666058	per-ancestry	EUR	0.031276	0.006219	25.2919	0.0288874	0.00483493	35.6974	22.2555	41.1417	TRUE	4.9307e-07	9.08326e-13
HDL Cholesterol	17	39666058	per-ancestry	AMR	0.010687	0.01206	0.785266	0.0242649	0.0143809	2.84698	-19.2446	262.55	TRUE	0.37553	9.08326e-13
HDL Cholesterol	17	39666058	per-ancestry	SAS	0.076489	0.043496	3.09243	-0.0106398	0.019065	0.311454	56.1684	-89.9285	FALSE	0.078656	9.08326e-13
HDL Cholesterol	17	43858261	ancALL-vs-META	ALL	-0.031491	0.0056263	31.3276	-0.0282715	0.00511953	30.4956	9.00716	-2.65573	TRUE	2.1796e-08	6.55548e-08
HDL Cholesterol	17	43858261	per-ancestry	AFR	-0.026908	0.010624	6.41485	-0.0192649	0.00865332	4.95642	18.5493	-22.7353	TRUE	0.011319	6.55548e-08
HDL Cholesterol	17	43858261	per-ancestry	EAS	0.083073	0.28948	0.0823536	0.292323	0.201	2.11511	30.5652	2468.33	TRUE	0.77413	6.55548e-08
HDL Cholesterol	17	43858261	per-ancestry	EUR	-0.028239	0.0073762	14.6566	-0.0308199	0.00615525	25.071	16.5526	71.0558	TRUE	0.00012897	6.55548e-08
HDL Cholesterol	17	43858261	per-ancestry	AMR	-0.059988	0.015774	14.4626	0.096638	0.125524	0.59271	-695.765	-95.9018	FALSE	0.0001429	6.55548e-08
HDL Cholesterol	17	43858261	per-ancestry	SAS	-0.042546	0.066403	0.410527	-0.0382867	0.042401	0.815349	36.146	98.6102	TRUE	0.5217	6.55548e-08
HDL Cholesterol	17	78407903	ancALL-vs-META	ALL	0.034683	0.0045226	58.8108	0.030521	0.0041842	53.2075	7.48242	-9.52769	TRUE	1.7358e-14	5.94649e-13
HDL Cholesterol	17	78407903	per-ancestry	AFR	0.018487	0.011177	2.73579	0.0177068	0.0102302	2.99579	8.47097	9.50389	TRUE	0.098138	5.94649e-13
HDL Cholesterol	17	78407903	per-ancestry	EAS	0.017034	0.031141	0.299205	0.0164373	0.0265985	0.381897	14.5869	27.6376	TRUE	0.58438	5.94649e-13
HDL Cholesterol	17	78407903	per-ancestry	EUR	0.040187	0.0055975	51.5446	0.0310955	0.00464066	44.8989	17.0941	-12.8931	TRUE	7.0011e-13	5.94649e-13
HDL Cholesterol	17	78407903	per-ancestry	AMR	0.034761	0.011827	8.63844	0.0272963	0.0135539	4.05582	-14.6013	-53.0491	TRUE	0.0032924	5.94649e-13
HDL Cholesterol	17	78407903	per-ancestry	SAS	-0.019307	0.038977	0.245365	-0.0239114	0.0239749	0.99471	38.4896	305.4	TRUE	0.62037	5.94649e-13
HDL Cholesterol	18	49655298	ancALL-vs-META	ALL	0.077227	0.0066866	133.391	0.0723258	0.00628791	132.304	5.96252	-0.81495	TRUE	7.4167e-31	2.25807e-30
HDL Cholesterol	18	49655298	per-ancestry	AFR	0.082332	0.02897	8.07682	-0.0107607	0.00994011	1.17192	65.6883	-85.4903	FALSE	0.0044832	2.25807e-30
HDL Cholesterol	18	49655298	per-ancestry	EAS	0.12263	0.038805	9.98661	0.080497	0.0239847	11.264	38.1917	12.7906	TRUE	0.0015763	2.25807e-30
HDL Cholesterol	18	49655298	per-ancestry	EUR	0.075204	0.0074784	101.126	0.0528801	0.0053598	97.3391	28.3296	-3.7451	TRUE	8.6306e-24	2.25807e-30
HDL Cholesterol	18	49655298	per-ancestry	AMR	0.08242	0.021247	15.0477	-0.0164956	0.0128778	1.64079	39.39	-89.0961	FALSE	0.00010485	2.25807e-30
HDL Cholesterol	18	49655298	per-ancestry	SAS	0.054725	0.052391	1.09108	0.0207566	0.0190872	1.18257	63.5678	8.38516	TRUE	0.29623	2.25807e-30
HDL Cholesterol	19	8394076	ancALL-vs-META	ALL	0.035973	0.004935	53.1348	0.0321779	0.00460362	48.8558	6.71489	-8.05302	TRUE	3.1169e-13	4.76933e-12
HDL Cholesterol	19	8394076	per-ancestry	AFR	0.031361	0.011803	7.05984	0.00754273	0.00879667	0.735225	25.4709	-89.5858	TRUE	0.007884	4.76933e-12
HDL Cholesterol	19	8394076	per-ancestry	EAS	0.092445	0.031238	8.75791	0.0787379	0.0258992	9.24262	17.0907	5.53452	TRUE	0.0030828	4.76933e-12
HDL Cholesterol	19	8394076	per-ancestry	EUR	0.03147	0.0061892	25.8538	0.0317564	0.00485504	42.7836	21.5563	65.4826	TRUE	3.6831e-07	4.76933e-12
HDL Cholesterol	19	8394076	per-ancestry	AMR	0.053713	0.012851	17.4697	-0.00977907	0.0132018	0.548692	-2.72975	-96.8592	FALSE	2.9211e-05	4.76933e-12
HDL Cholesterol	19	8394076	per-ancestry	SAS	0.0034344	0.041038	0.00700373	0.00471579	0.0195722	0.0580537	52.3071	728.896	TRUE	0.9333	4.76933e-12
HDL Cholesterol	19	11223619	ancALL-vs-META	ALL	-0.071791	0.0061827	134.829	-0.0678327	0.0057633	138.527	6.78344	2.74297	TRUE	3.5973e-31	1.08261e-31
HDL Cholesterol	19	11223619	per-ancestry	AFR	-0.079412	0.011348	48.9704	-0.0755138	0.00974774	60.0129	14.1017	22.5494	TRUE	2.5984e-12	1.08261e-31
HDL Cholesterol	19	11223619	per-ancestry	EAS	-0.12476	0.034238	13.278	-0.0859653	0.0297961	8.32391	12.9736	-37.3107	TRUE	0.00026849	1.08261e-31
HDL Cholesterol	19	11223619	per-ancestry	EUR	-0.049773	0.0090757	30.0765	-0.0479221	0.00808421	35.1396	10.9247	16.834	TRUE	4.1537e-08	1.08261e-31
HDL Cholesterol	19	11223619	per-ancestry	AMR	-0.10067	0.014142	50.6732	-0.0942425	0.0156384	36.3169	-10.5812	-28.3311	TRUE	1.0901e-12	1.08261e-31
HDL Cholesterol	19	11223619	per-ancestry	SAS	-0.12883	0.052436	6.03636	-0.0559858	0.0418204	1.79217	20.2449	-70.3104	TRUE	0.014016	1.08261e-31
HDL Cholesterol	19	44919689	ancALL-vs-META	ALL	-0.05054	0.0059817	71.3873	-0.0515672	0.00556685	85.8081	6.93532	20.2007	TRUE	2.9358e-17	1.07993e-20
HDL Cholesterol	19	44919689	per-ancestry	AFR	-0.01704	0.013032	1.70969	-0.00476051	0.0118207	0.162189	9.29481	-90.5136	TRUE	0.19104	1.07993e-20
HDL Cholesterol	19	44919689	per-ancestry	EAS	-0.056984	0.046981	1.47116	-0.0562866	0.0397687	2.00321	15.3515	36.1651	TRUE	0.22515	1.07993e-20
HDL Cholesterol	19	44919689	per-ancestry	EUR	-0.058941	0.0073643	64.0578	-0.0640327	0.00644339	98.7586	12.5051	54.171	TRUE	1.2085e-15	1.07993e-20
HDL Cholesterol	19	44919689	per-ancestry	AMR	-0.057044	0.018868	9.14046	-0.0522079	0.042233	1.52816	-123.834	-83.2814	TRUE	0.0025007	1.07993e-20
HDL Cholesterol	19	44919689	per-ancestry	SAS	-0.10724	0.056564	3.59446	-0.037131	0.0403852	0.845335	28.6026	-76.4823	TRUE	0.057972	1.07993e-20
HDL Cholesterol	19	54293995	ancALL-vs-META	ALL	-0.04991	0.00579	74.305	-0.0496857	0.00548139	82.164	5.33005	10.5766	TRUE	6.6965e-18	9.16635e-20
HDL Cholesterol	19	54293995	per-ancestry	AFR	-0.05759	0.018666	9.51901	-0.0284429	0.00969819	8.60135	48.0436	-9.64031	TRUE	0.0020338	9.16635e-20
HDL Cholesterol	19	54293995	per-ancestry	EAS	-0.0010066	0.03305	0.000927622	0.0492771	0.0252076	3.82144	23.7289	411861	FALSE	0.9757	9.16635e-20
HDL Cholesterol	19	54293995	per-ancestry	EUR	-0.045172	0.0069857	41.8137	-0.0298822	0.00513741	33.8327	26.4582	-19.0871	TRUE	1.0037e-10	9.16635e-20
HDL Cholesterol	19	54293995	per-ancestry	AMR	-0.073969	0.013926	28.2128	-0.0470666	0.0141624	11.0446	-1.69754	-60.8524	TRUE	1.087e-07	9.16635e-20
HDL Cholesterol	19	54293995	per-ancestry	SAS	-0.03278	0.053096	0.381149	-0.0117554	0.0137744	0.728332	74.0576	91.0888	TRUE	0.53699	9.16635e-20
HDL Cholesterol	20	45906012	ancALL-vs-META	ALL	-0.050692	0.0052732	92.4124	-0.0484277	0.00488928	98.1065	7.28059	6.16161	TRUE	7.0315e-22	7.75538e-23
HDL Cholesterol	20	45906012	per-ancestry	AFR	-0.062733	0.012514	25.1304	-0.0706056	0.0114371	38.1107	8.60556	51.6515	TRUE	5.3521e-07	7.75538e-23
HDL Cholesterol	20	45906012	per-ancestry	EAS	-0.075111	0.032659	5.28934	-0.0823726	0.025827	10.1723	20.9192	92.3164	TRUE	0.021456	7.75538e-23
HDL Cholesterol	20	45906012	per-ancestry	EUR	-0.043192	0.0067764	40.6264	-0.0386309	0.00588245	43.1274	13.1921	6.15601	TRUE	1.843e-10	7.75538e-23
HDL Cholesterol	20	45906012	per-ancestry	AMR	-0.056899	0.012692	20.0978	-0.0337571	0.0143016	5.57136	-12.682	-72.2788	TRUE	7.3608e-06	7.75538e-23
HDL Cholesterol	20	45906012	per-ancestry	SAS	-0.091226	0.041511	4.8296	-0.0424927	0.0228851	3.44765	44.8698	-28.6141	TRUE	0.027976	7.75538e-23
HDL Cholesterol	22	21622645	ancALL-vs-META	ALL	-0.032354	0.0051741	39.1009	-0.0284006	0.00476978	35.4534	7.81431	-9.32825	TRUE	4.0252e-10	4.65106e-09
HDL Cholesterol	22	21622645	per-ancestry	AFR	-0.022898	0.010496	4.75935	-0.00420749	0.00879409	0.22891	16.2148	-95.1903	TRUE	0.029146	4.65106e-09
HDL Cholesterol	22	21622645	per-ancestry	EAS	-0.056175	0.030372	3.42089	-0.050101	0.0248259	4.0727	18.2606	19.0538	TRUE	0.064375	4.65106e-09
HDL Cholesterol	22	21622645	per-ancestry	EUR	-0.038244	0.0070848	29.1388	-0.0351403	0.00604753	33.7641	14.6408	15.8733	TRUE	6.7347e-08	4.65106e-09
HDL Cholesterol	22	21622645	per-ancestry	AMR	-0.024423	0.012358	3.90572	-0.0203816	0.013724	2.20554	-11.0536	-43.5306	TRUE	0.048126	4.65106e-09
HDL Cholesterol	22	21622645	per-ancestry	SAS	0.00015786	0.04052	1.51777e-05	-0.0358543	0.02868	1.56287	29.2201	1.02971e+07	FALSE	0.99689	4.65106e-09
HbA1c	8	144503352	ancALL-vs-META	ALL	-0.024339	0.0042436	32.8955	-0.0200618	0.00367111	29.8638	13.4907	-9.21619	TRUE	9.7273e-09	9.09129e-08
HbA1c	8	144503352	per-ancestry	AFR	-0.012367	0.013842	0.798235	0.00685208	0.0187575	0.133443	-35.5115	-83.2828	FALSE	0.37162	9.09129e-08
HbA1c	8	144503352	per-ancestry	EAS	0.0026166	0.037484	0.00487285	-0.0217301	0.018629	1.36064	50.3015	27823	FALSE	0.94435	9.09129e-08
HbA1c	8	144503352	per-ancestry	EUR	-0.030813	0.0051813	35.3664	-0.0200944	0.00391548	26.3378	24.4305	-25.5286	TRUE	2.7324e-09	9.09129e-08
HbA1c	8	144503352	per-ancestry	AMR	-0.013106	0.0093655	1.9583	-0.000322044	0.0102456	0.000987997	-9.39726	-99.9495	TRUE	0.16169	9.09129e-08
HbA1c	8	144503352	per-ancestry	SAS	-0.01793	0.03633	0.243573	-0.0239061	0.0134742	3.14783	62.9116	1192.35	TRUE	0.62165	9.09129e-08
HbA1c	1	3775163	ancALL-vs-META	ALL	0.047026	0.0046123	103.954	0.0449185	0.00399218	126.599	13.4449	21.7837	TRUE	2.0672e-24	4.53084e-29
HbA1c	1	3775163	per-ancestry	AFR	0.019158	0.0090798	4.45192	0.0271394	0.00717654	14.3011	20.9615	221.235	TRUE	0.034859	4.53084e-29
HbA1c	1	3775163	per-ancestry	EAS	0.13469	0.27275	0.24386	0.00099623	0.132526	5.65089e-05	51.4112	-99.9768	TRUE	0.62144	4.53084e-29
HbA1c	1	3775163	per-ancestry	EUR	0.0559	0.0060514	85.332	0.0480324	0.00467674	105.483	22.7164	23.6147	TRUE	2.5211e-20	4.53084e-29
HbA1c	1	3775163	per-ancestry	AMR	0.060346	0.011907	25.6858	0.0795642	0.0353687	5.06054	-197.041	-80.2982	TRUE	4.0157e-07	4.53084e-29
HbA1c	1	3775163	per-ancestry	SAS	0.061611	0.052472	1.37867	0.0247569	0.0279319	0.785582	46.768	-43.019	TRUE	0.24033	4.53084e-29
HbA1c	1	39571175	ancALL-vs-META	ALL	-0.030633	0.0054117	32.0414	-0.0314677	0.00466584	45.4852	13.7824	41.9576	TRUE	1.5084e-08	3.04933e-11
HbA1c	1	39571175	per-ancestry	AFR	-0.026363	0.024324	1.17468	0.070622	0.072526	0.948184	-198.166	-19.2815	FALSE	0.27843	3.04933e-11
HbA1c	1	39571175	per-ancestry	EAS	-0.023391	0.057237	0.167011	-0.0235868	0.0352856	0.446831	38.3518	167.546	TRUE	0.68279	3.04933e-11
HbA1c	1	39571175	per-ancestry	EUR	-0.032103	0.0061182	27.5324	-0.0321062	0.00473136	46.0475	22.6675	67.2484	TRUE	1.5452e-07	3.04933e-11
HbA1c	1	39571175	per-ancestry	AMR	-0.03018	0.014041	4.62	0.057561	0.0684341	0.707476	-387.388	-84.6867	FALSE	0.031608	3.04933e-11
HbA1c	1	39571175	per-ancestry	SAS	0.073957	0.064503	1.31462	-0.0793146	0.0663627	1.42843	-2.88312	8.65743	FALSE	0.25156	3.04933e-11
HbA1c	1	158650857	ancALL-vs-META	ALL	-0.040643	0.0049111	68.4879	-0.0382907	0.00424966	81.1855	13.4683	18.5398	TRUE	1.2759e-16	4.10758e-19
HbA1c	1	158650857	per-ancestry	AFR	-0.022299	0.019505	1.30701	-0.0288005	0.0279497	1.06181	-43.2951	-18.7606	TRUE	0.25293	4.10758e-19
HbA1c	1	158650857	per-ancestry	EAS	-0.060486	0.036492	2.74735	-0.0507835	0.0218192	5.41711	40.2083	97.1756	TRUE	0.097416	4.10758e-19
HbA1c	1	158650857	per-ancestry	EUR	-0.042499	0.0059649	50.7634	-0.0365647	0.00462624	62.4695	22.4423	23.0599	TRUE	1.0428e-12	4.10758e-19
HbA1c	1	158650857	per-ancestry	AMR	-0.035721	0.010326	11.9669	-0.0336015	0.0119436	7.91493	-15.6653	-33.8601	TRUE	0.00054178	4.10758e-19
HbA1c	1	158650857	per-ancestry	SAS	-0.075047	0.045713	2.69518	-0.0369937	0.0336421	1.20918	26.4058	-55.1356	TRUE	0.10065	4.10758e-19
HbA1c	1	203682799	ancALL-vs-META	ALL	-0.080089	0.0059159	183.275	-0.0771905	0.00510837	228.33	13.6502	24.583	TRUE	9.3413e-42	2.73744e-51
HbA1c	1	203682799	per-ancestry	AFR	-0.060866	0.0097685	38.8234	-0.0309476	0.00701838	19.4438	28.1529	-49.9175	TRUE	4.6398e-10	2.73744e-51
HbA1c	1	203682799	per-ancestry	EAS	-0.68604	0.38099	3.24244	-0.0178037	0.0285098	0.389971	92.5169	-87.9729	TRUE	0.071755	2.73744e-51
HbA1c	1	203682799	per-ancestry	EUR	-0.0951	0.0084509	126.635	-0.0484166	0.00482935	100.51	42.854	-20.6301	TRUE	2.2321e-29	2.73744e-51
HbA1c	1	203682799	per-ancestry	AMR	-0.070982	0.016498	18.5112	-0.00429962	0.00936275	0.210889	43.2492	-98.8607	TRUE	1.6884e-05	2.73744e-51
HbA1c	1	203682799	per-ancestry	SAS	-0.11588	0.056076	4.27034	-0.0623991	0.0184744	11.4082	67.0547	167.149	TRUE	0.038776	2.73744e-51
HbA1c	2	113083453	ancALL-vs-META	ALL	-0.028236	0.0040976	47.484	-0.0268339	0.00356188	56.7556	13.074	19.5258	TRUE	5.5466e-12	9.85368e-14
HbA1c	2	113083453	per-ancestry	AFR	-0.018169	0.0091244	3.96509	-0.0217779	0.00750227	8.42649	17.7779	112.517	TRUE	0.046459	9.85368e-14
HbA1c	2	113083453	per-ancestry	EAS	-0.066992	0.072613	0.851172	-0.00702212	0.0476704	0.021699	34.35	-97.4507	TRUE	0.35622	9.85368e-14
HbA1c	2	113083453	per-ancestry	EUR	-0.0329	0.0052776	38.8614	-0.0265965	0.00400148	44.1782	24.1799	13.6812	TRUE	4.5526e-10	9.85368e-14
HbA1c	2	113083453	per-ancestry	AMR	-0.025774	0.0097318	7.01419	5.66557e-05	0.0182768	9.60919e-06	-87.8049	-99.9999	FALSE	0.0080876	9.85368e-14
HbA1c	2	113083453	per-ancestry	SAS	-0.0096691	0.038588	0.0627867	-0.0219076	0.0184772	1.40578	52.1167	2138.98	TRUE	0.80215	9.85368e-14
HbA1c	2	238174335	ancALL-vs-META	ALL	0.023877	0.0039995	35.6409	0.0199251	0.00346886	32.9934	13.2677	-7.42806	TRUE	2.3717e-09	1.74573e-08
HbA1c	2	238174335	per-ancestry	AFR	0.012092	0.0090499	1.78529	0.00131674	0.00739874	0.0316727	18.2451	-98.2259	TRUE	0.18152	1.74573e-08
HbA1c	2	238174335	per-ancestry	EAS	0.0081458	0.036098	0.0509215	0.00529663	0.0207458	0.0651837	42.5292	28.0082	TRUE	0.82147	1.74573e-08
HbA1c	2	238174335	per-ancestry	EUR	0.026226	0.0052051	25.3867	0.0222864	0.00391681	32.3754	24.7505	27.529	TRUE	4.6894e-07	1.74573e-08
HbA1c	2	238174335	per-ancestry	AMR	0.02809	0.0092461	9.22967	0.0232413	0.0112537	4.26511	-21.7129	-53.7892	TRUE	0.0023815	1.74573e-08
HbA1c	2	238174335	per-ancestry	SAS	0.042521	0.037344	1.29648	-0.0059506	0.0188769	0.0993711	49.4513	-92.3353	FALSE	0.25486	1.74573e-08
HbA1c	3	172065756	ancALL-vs-META	ALL	-0.024684	0.0041723	35.001	-0.0233525	0.0035996	42.088	13.7262	20.2481	TRUE	3.2937e-09	1.71666e-10
HbA1c	3	172065756	per-ancestry	AFR	-0.0028179	0.011422	0.0608649	0.00216791	0.0115206	0.0354105	-0.863246	-41.8211	FALSE	0.80514	1.71666e-10
HbA1c	3	172065756	per-ancestry	EAS	-0.013839	0.036626	0.142768	-0.00444131	0.0211188	0.0442266	42.3393	-69.022	TRUE	0.70554	1.71666e-10
HbA1c	3	172065756	per-ancestry	EUR	-0.035313	0.005235	45.5026	-0.0250875	0.00385652	42.3179	26.332	-6.99897	TRUE	1.5237e-11	1.71666e-10
HbA1c	3	172065756	per-ancestry	AMR	-0.01149	0.0093042	1.52504	-0.0128249	0.0101619	1.59279	-9.21842	4.44224	TRUE	0.21688	1.71666e-10
HbA1c	3	172065756	per-ancestry	SAS	0.047443	0.036055	1.73146	0.00143566	0.0248225	0.00334512	31.1538	-99.8068	TRUE	0.18822	1.71666e-10
HbA1c	3	196067108	ancALL-vs-META	ALL	0.029658	0.0043483	46.5205	0.02831	0.00378214	56.0279	13.0203	20.437	TRUE	9.0652e-12	1.42124e-13
HbA1c	3	196067108	per-ancestry	AFR	0.015243	0.012214	1.55749	0.00698271	0.0119795	0.339759	1.91993	-78.1855	TRUE	0.21205	1.42124e-13
HbA1c	3	196067108	per-ancestry	EAS	-0.0011122	0.067904	0.000268272	0.0236321	0.0418892	0.318274	38.3111	118538	FALSE	0.98693	1.42124e-13
HbA1c	3	196067108	per-ancestry	EUR	0.030948	0.0053189	33.8549	0.0279926	0.00409692	46.6844	22.9743	37.8955	TRUE	5.9402e-09	1.42124e-13
HbA1c	3	196067108	per-ancestry	AMR	0.033196	0.010081	10.8434	0.0412841	0.0146881	7.90013	-45.7008	-27.1432	TRUE	0.00099123	1.42124e-13
HbA1c	3	196067108	per-ancestry	SAS	0.094534	0.040841	5.35776	0.0212835	0.0191785	1.23156	53.0411	-77.0135	TRUE	0.020632	1.42124e-13
HbA1c	5	1107313	ancALL-vs-META	ALL	-0.037324	0.004084	83.5228	-0.0326738	0.0035419	85.0994	13.2738	1.88771	TRUE	6.2934e-20	5.65949e-20
HbA1c	5	1107313	per-ancestry	AFR	-0.018009	0.0094571	3.6263	-0.0350634	0.00837686	17.5205	11.4225	383.15	TRUE	0.05688	5.65949e-20
HbA1c	5	1107313	per-ancestry	EAS	-0.051339	0.038544	1.77411	-0.0441335	0.0229863	3.68637	40.3635	107.787	TRUE	0.18288	5.65949e-20
HbA1c	5	1107313	per-ancestry	EUR	-0.044083	0.0052363	70.875	-0.0290264	0.00390242	55.3246	25.4737	-21.9406	TRUE	3.8077e-17	5.65949e-20
HbA1c	5	1107313	per-ancestry	AMR	-0.033733	0.0096649	12.1819	0.00220951	0.016446	0.0180498	-70.1621	-99.8518	FALSE	0.00048257	5.65949e-20
HbA1c	5	1107313	per-ancestry	SAS	-0.043863	0.037441	1.37247	-0.0291417	0.0153633	3.598	58.9666	162.155	TRUE	0.24138	5.65949e-20
HbA1c	5	154671354	ancALL-vs-META	ALL	0.044729	0.0070649	40.0836	0.040949	0.00609674	45.1119	13.7038	12.5447	TRUE	2.4317e-10	3.50492e-11
HbA1c	5	154671354	per-ancestry	AFR	0.0038852	0.029948	0.0168303	0.151654	0.0472153	10.3167	-57.6576	61198.7	TRUE	0.89678	3.50492e-11
HbA1c	5	154671354	per-ancestry	EAS	0.017183	0.047956	0.128384	0.00126342	0.0271016	0.00217323	43.4865	-98.3072	TRUE	0.72011	3.50492e-11
HbA1c	5	154671354	per-ancestry	EUR	0.047866	0.0081599	34.41	0.0402597	0.00648244	38.5713	20.5574	12.0932	TRUE	4.4647e-09	3.50492e-11
HbA1c	5	154671354	per-ancestry	AMR	0.039095	0.018055	4.68865	0.0307278	0.0371101	0.685612	-105.539	-85.3772	TRUE	0.030356	3.50492e-11
HbA1c	5	154671354	per-ancestry	SAS	0.058324	0.057448	1.03073	0.0571564	0.0333018	2.94574	42.0314	185.792	TRUE	0.30999	3.50492e-11
HbA1c	6	16294491	ancALL-vs-META	ALL	-0.029727	0.004289	48.0386	-0.0248753	0.0038281	42.225	10.7461	-12.1018	TRUE	4.1808e-12	1.12559e-13
HbA1c	6	16294491	per-ancestry	AFR	-0.020688	0.012538	2.72258	-0.000347611	0.0092809	0.00140284	25.9778	-99.9485	TRUE	0.098949	1.12559e-13
HbA1c	6	16294491	per-ancestry	EAS	-0.016578	0.060935	0.0740169	0.00155308	0.0238652	0.00423504	60.835	-94.2783	FALSE	0.78557	1.12559e-13
HbA1c	6	16294491	per-ancestry	EUR	-0.029517	0.0053067	30.9382	-0.0268834	0.00416583	41.6452	21.4987	34.6077	TRUE	2.6654e-08	1.12559e-13
HbA1c	6	16294491	per-ancestry	AMR	-0.035656	0.0093759	14.4624	-0.0103739	0.0109527	0.897102	-16.8176	-93.797	TRUE	0.00014301	1.12559e-13
HbA1c	6	16294491	per-ancestry	SAS	-0.029967	0.039583	0.573151	-0.0323152	0.0230956	1.95774	41.6527	241.575	TRUE	0.44901	1.12559e-13
HbA1c	6	26125114	ancALL-vs-META	ALL	-0.1111	0.012744	76.0005	-0.101777	0.00575894	312.33	54.8106	310.958	TRUE	2.8396e-18	2.89919e-74
HbA1c	6	26125114	per-ancestry	AFR	-0.023412	0.030341	0.595412	0.000128916	0.00831426	0.000240418	72.5973	-99.9596	FALSE	0.44034	2.89919e-74
HbA1c	6	26125114	per-ancestry	EAS	-0.067428	0.10453	0.416101	0.00711382	0.0161337	0.194419	84.5655	-53.2761	FALSE	0.51889	2.89919e-74
HbA1c	6	26125114	per-ancestry	AMR	-0.12842	0.014657	76.7671	-0.00382762	0.00994814	0.148038	32.127	-99.8072	TRUE	1.9175e-18	2.89919e-74
HbA1c	6	26125114	per-ancestry	SAS	-0.18304	0.063794	8.23251	-0.0234787	0.00898549	6.82754	85.9148	-17.0661	TRUE	0.0041151	2.89919e-74
HbA1c	6	109265475	ancALL-vs-META	ALL	0.046148	0.0064539	51.1283	0.0394531	0.00561261	49.412	13.0354	-3.35682	TRUE	8.6535e-13	4.14301e-12
HbA1c	6	109265475	per-ancestry	AFR	0.0090055	0.020281	0.197168	0.0320439	0.0219926	2.12294	-8.43943	976.715	TRUE	0.65701	4.14301e-12
HbA1c	6	109265475	per-ancestry	EAS	0.18947	0.18478	1.05141	0.131545	0.129382	1.03372	29.9805	-1.68269	TRUE	0.30519	4.14301e-12
HbA1c	6	109265475	per-ancestry	EUR	0.047697	0.0075769	39.6277	0.0397249	0.00583808	46.3005	22.949	16.8386	TRUE	3.0722e-10	4.14301e-12
HbA1c	6	109265475	per-ancestry	AMR	0.066576	0.015999	17.3161	0.0206063	0.0937468	0.0483156	-485.954	-99.721	TRUE	3.1643e-05	4.14301e-12
HbA1c	6	109265475	per-ancestry	SAS	0.0014724	0.08071	0.00033281	0.0315435	0.0549578	0.329428	31.9071	98883.8	TRUE	0.98544	4.14301e-12
HbA1c	6	135097880	ancALL-vs-META	ALL	0.078239	0.0051067	234.729	0.0763138	0.00441994	298.108	13.4482	27.0011	TRUE	5.5389e-53	1.70074e-66
HbA1c	6	135097880	per-ancestry	AFR	0.066122	0.018533	12.7292	0.0417115	0.0235796	3.12924	-27.2303	-75.4168	TRUE	0.00036003	1.70074e-66
HbA1c	6	135097880	per-ancestry	EAS	0.14564	0.042223	11.8977	0.127045	0.0263282	23.2848	37.6449	95.7085	TRUE	0.00056231	1.70074e-66
HbA1c	6	135097880	per-ancestry	EUR	0.081006	0.0059353	186.273	0.0760557	0.00466127	266.229	21.4653	42.9243	TRUE	2.0712e-42	1.70074e-66
HbA1c	6	135097880	per-ancestry	AMR	0.065672	0.012939	25.7608	0.0514855	0.0218726	5.54076	-69.044	-78.4915	TRUE	3.8631e-07	1.70074e-66
HbA1c	6	135097880	per-ancestry	SAS	0.081077	0.049936	2.63614	0.0594391	0.0385577	2.37641	22.7858	-9.85236	TRUE	0.10446	1.70074e-66
HbA1c	7	80671133	ancALL-vs-META	ALL	-0.087969	0.015271	33.1837	-0.0839613	0.0133922	39.3056	12.3031	18.4486	TRUE	8.3853e-09	3.62444e-10
HbA1c	7	80671133	per-ancestry	AFR	-0.090601	0.015918	32.3958	-0.0835019	0.013419	38.7215	15.6992	19.5263	TRUE	1.2574e-08	3.62444e-10
HbA1c	7	100642673	ancALL-vs-META	ALL	0.044858	0.0041901	114.612	0.0447919	0.00363597	151.76	13.2247	32.412	TRUE	9.5683e-27	1.42864e-34
HbA1c	7	100642673	per-ancestry	AFR	0.025295	0.0095792	6.97286	0.0211854	0.00710075	8.90153	25.8732	27.6598	TRUE	0.0082762	1.42864e-34
HbA1c	7	100642673	per-ancestry	EAS	0.052364	0.043748	1.43268	0.049863	0.0205204	5.90453	53.0941	312.132	TRUE	0.23133	1.42864e-34
HbA1c	7	100642673	per-ancestry	EUR	0.049181	0.0053639	84.0685	0.0380554	0.00386479	96.9574	27.9481	15.3314	TRUE	4.7746e-20	1.42864e-34
HbA1c	7	100642673	per-ancestry	AMR	0.053637	0.010059	28.4328	0.0275682	0.0101252	7.41327	-0.658117	-73.927	TRUE	9.6921e-08	1.42864e-34
HbA1c	7	100642673	per-ancestry	SAS	0.025033	0.037167	0.453639	0.00861872	0.016205	0.28287	56.3995	-37.6442	TRUE	0.50061	1.42864e-34
HbA1c	8	42581508	ancALL-vs-META	ALL	0.046071	0.0043202	113.723	0.0427108	0.00375137	129.627	13.1668	13.9851	TRUE	1.4966e-26	9.87323e-30
HbA1c	8	42581508	per-ancestry	AFR	0.038676	0.012856	9.05048	0.0103568	0.00807672	1.6443	37.1755	-81.8319	TRUE	0.0026264	9.87323e-30
HbA1c	8	42581508	per-ancestry	EAS	0.016644	0.036535	0.207538	0.0193099	0.0186842	1.0681	48.8594	414.652	TRUE	0.6487	9.87323e-30
HbA1c	8	42581508	per-ancestry	EUR	0.049176	0.0053344	84.9836	0.0371886	0.00391574	90.197	26.5946	6.13453	TRUE	3.0101e-20	9.87323e-30
HbA1c	8	42581508	per-ancestry	AMR	0.04377	0.0096104	20.7429	0.021575	0.0107761	4.00847	-12.1296	-80.6755	TRUE	5.2535e-06	9.87323e-30
HbA1c	8	42581508	per-ancestry	SAS	0.041729	0.039728	1.10327	0.0309075	0.0121393	6.48247	69.444	487.568	TRUE	0.29355	9.87323e-30
HbA1c	8	85280807	ancALL-vs-META	ALL	0.089856	0.014018	41.0887	0.0889027	0.0121714	53.3518	13.1731	29.8455	TRUE	1.4552e-10	2.7891e-13
HbA1c	8	85280807	per-ancestry	AFR	0.088895	0.014983	35.2012	0.0891652	0.0121816	53.5775	18.6972	52.2036	TRUE	2.9727e-09	2.7891e-13
HbA1c	9	133266772	ancALL-vs-META	ALL	0.047765	0.0072694	43.174	0.0509596	0.0061441	68.7916	15.48	59.3357	TRUE	5.0094e-11	1.89823e-16
HbA1c	9	133266772	per-ancestry	AFR	0.022508	0.01459	2.37992	0.0289588	0.0119684	5.85449	17.9685	145.995	TRUE	0.12291	1.89823e-16
HbA1c	9	133266772	per-ancestry	EAS	0.12573	0.046886	7.19104	0.0964576	0.0271434	12.6283	42.1077	75.6115	TRUE	0.0073266	1.89823e-16
HbA1c	9	133266772	per-ancestry	EUR	0.05495	0.0098142	31.3491	0.0611843	0.0076916	63.2771	21.6278	101.846	TRUE	2.1558e-08	1.89823e-16
HbA1c	9	133266772	per-ancestry	AMR	0.049243	0.019009	6.71074	0.0057716	0.0675364	0.00730326	-255.286	-99.8912	TRUE	0.0095838	1.89823e-16
HbA1c	9	133266772	per-ancestry	SAS	0.071585	0.044394	2.60013	-0.0123593	0.0257557	0.230272	41.9838	-91.1438	FALSE	0.10685	1.89823e-16
HbA1c	11	5209677	ancALL-vs-META	ALL	0.2193	0.013222	275.095	0.22701	0.0117042	376.189	11.4794	36.7488	TRUE	8.7452e-62	8.40216e-84
HbA1c	11	5209677	per-ancestry	AFR	0.21023	0.013936	227.569	0.22726	0.0117394	374.761	15.7621	64.6801	TRUE	1.9981e-51	8.40216e-84
HbA1c	11	123068632	ancALL-vs-META	ALL	-0.042038	0.0068201	37.9929	-0.0431069	0.0058909	53.5464	13.6244	40.9379	TRUE	7.1009e-10	5.02381e-13
HbA1c	11	123068632	per-ancestry	AFR	-0.031556	0.0099398	10.0788	-0.0344996	0.00813263	17.9956	18.1812	78.549	TRUE	0.0014997	5.02381e-13
HbA1c	11	123068632	per-ancestry	EAS	-0.08815	0.037778	5.44461	-0.0764922	0.0222619	11.8062	41.0718	116.842	TRUE	0.019627	5.02381e-13
HbA1c	11	123068632	per-ancestry	EUR	-0.052138	0.012737	16.7562	-0.0450867	0.0100786	20.0123	20.8715	19.4324	TRUE	4.2508e-05	5.02381e-13
HbA1c	11	123068632	per-ancestry	AMR	-0.050819	0.01579	10.3583	-0.0520716	0.022824	5.20497	-44.5472	-49.7507	TRUE	0.0012892	5.02381e-13
HbA1c	11	123068632	per-ancestry	SAS	0.012154	0.046433	0.0685149	-0.0336319	0.0387532	0.753161	16.5395	999.266	FALSE	0.79351	5.02381e-13
HbA1c	14	65043160	ancALL-vs-META	ALL	0.026731	0.0040615	43.3169	0.0226914	0.00351619	41.6464	13.4263	-3.85639	TRUE	4.6546e-11	2.14342e-10
HbA1c	14	65043160	per-ancestry	AFR	0.020009	0.0098612	4.1171	0.00833673	0.00715352	1.35816	27.4579	-67.0116	TRUE	0.042455	2.14342e-10
HbA1c	14	65043160	per-ancestry	EAS	0.01357	0.037143	0.133477	-0.0162013	0.0184758	0.768941	50.2577	476.086	FALSE	0.71487	2.14342e-10
HbA1c	14	65043160	per-ancestry	EUR	0.02695	0.0051703	27.1698	0.0241986	0.00390489	38.4028	24.4746	41.3438	TRUE	1.8629e-07	2.14342e-10
HbA1c	14	65043160	per-ancestry	AMR	0.031353	0.0094463	11.0163	0.0109461	0.00987501	1.22869	-4.53839	-88.8466	TRUE	0.00090334	2.14342e-10
HbA1c	14	65043160	per-ancestry	SAS	0.039741	0.035765	1.2347	0.00874837	0.0205768	0.180758	42.4667	-85.3601	TRUE	0.26649	2.14342e-10
HbA1c	15	45093428	ancALL-vs-META	ALL	-0.038436	0.0067174	32.7396	-0.0312628	0.00584385	28.6192	13.0043	-12.5855	TRUE	1.0534e-08	1.60029e-09
HbA1c	15	45093428	per-ancestry	AFR	-0.024785	0.011184	4.91115	-0.0200193	0.00940775	4.52821	15.8821	-7.7975	TRUE	0.026688	1.60029e-09
HbA1c	15	45093428	per-ancestry	EAS	-0.11454	0.080669	2.01605	-0.0932646	0.03583	6.77548	55.5839	236.077	TRUE	0.15564	1.60029e-09
HbA1c	15	45093428	per-ancestry	EUR	-0.035649	0.010317	11.9395	-0.023858	0.00837116	8.12263	18.8605	-31.9687	TRUE	0.00054964	1.60029e-09
HbA1c	15	45093428	per-ancestry	AMR	-0.060764	0.01498	16.4539	-0.101042	0.0184469	30.0025	-23.1435	82.3425	TRUE	4.9858e-05	1.60029e-09
HbA1c	15	45093428	per-ancestry	SAS	-0.15476	0.087007	3.1638	0.0312475	0.0387685	0.64964	55.4421	-79.4665	FALSE	0.075284	1.60029e-09
HbA1c	15	65439402	ancALL-vs-META	ALL	-0.029819	0.0044431	45.0416	-0.0264516	0.00384728	47.2712	13.41	4.94997	TRUE	1.9289e-11	1.02193e-11
HbA1c	15	65439402	per-ancestry	AFR	-0.0087647	0.0091334	0.920893	-0.0095762	0.0071469	1.79536	21.7498	94.9584	TRUE	0.33724	1.02193e-11
HbA1c	15	65439402	per-ancestry	EAS	-0.014937	0.04421	0.114153	-0.00826365	0.0150366	0.302026	65.9882	164.581	TRUE	0.73548	1.02193e-11
HbA1c	15	65439402	per-ancestry	EUR	-0.036466	0.0060111	36.8017	-0.0281781	0.00480176	34.4368	20.1184	-6.42622	TRUE	1.3068e-09	1.02193e-11
HbA1c	15	65439402	per-ancestry	AMR	-0.033248	0.010231	10.5608	-0.0276703	0.0140988	3.8518	-37.8047	-63.5272	TRUE	0.0011554	1.02193e-11
HbA1c	15	65439402	per-ancestry	SAS	-0.098389	0.036536	7.25189	-0.0639667	0.0178069	12.9042	51.262	77.9427	TRUE	0.0070832	1.02193e-11
HbA1c	15	78244187	ancALL-vs-META	ALL	0.028156	0.00413	46.4774	0.0249479	0.0035797	48.5707	13.3245	4.504	TRUE	9.27e-12	6.32448e-12
HbA1c	15	78244187	per-ancestry	AFR	0.018073	0.0094448	3.66163	0.0179912	0.00812827	4.89919	13.9392	33.7978	TRUE	0.055686	6.32448e-12
HbA1c	15	78244187	per-ancestry	EAS	0.0004942	0.036549	0.000182833	-0.000261799	0.0207003	0.000159949	43.3629	-12.5161	FALSE	0.98921	6.32448e-12
HbA1c	15	78244187	per-ancestry	EUR	0.030972	0.005322	33.8679	0.0236697	0.00410331	33.2749	22.8991	-1.75101	TRUE	5.8982e-09	6.32448e-12
HbA1c	15	78244187	per-ancestry	AMR	0.031549	0.0097937	10.3771	0.0211412	0.0133812	2.49614	-36.6307	-75.9458	TRUE	0.0012757	6.32448e-12
HbA1c	15	78244187	per-ancestry	SAS	0.020906	0.036128	0.334853	0.044908	0.0172274	6.79529	52.3157	1929.34	TRUE	0.56282	6.32448e-12
HbA1c	16	248589	ancALL-vs-META	ALL	-0.27419	0.012501	481.076	-0.247917	0.0111629	493.24	10.7039	2.52855	TRUE	1.2734e-106	5.11862e-135
HbA1c	16	248589	per-ancestry	AFR	-0.28065	0.013194	452.457	-0.252413	0.0112894	499.898	14.4353	10.4853	TRUE	2.0993e-100	5.11862e-135
HbA1c	16	248589	per-ancestry	AMR	-0.22129	0.041911	27.8784	0.0210194	0.181641	0.013391	-333.397	-99.952	FALSE	1.2922e-07	5.11862e-135
HbA1c	16	53784548	ancALL-vs-META	ALL	-0.026114	0.0044889	33.8429	-0.0231571	0.00387134	35.7804	13.7575	5.72526	TRUE	5.9712e-09	4.39719e-09
HbA1c	16	53784548	per-ancestry	AFR	-0.0546	0.0159	11.7921	-0.0433768	0.0204198	4.51245	-28.4264	-61.7333	TRUE	0.00059505	4.39719e-09
HbA1c	16	53784548	per-ancestry	EAS	0.039042	0.050695	0.593108	-0.0359959	0.0290146	1.53912	42.7663	159.501	FALSE	0.44122	4.39719e-09
HbA1c	16	53784548	per-ancestry	EUR	-0.021216	0.0052994	16.0278	-0.0216222	0.00400267	29.181	24.4694	82.065	TRUE	6.2412e-05	4.39719e-09
HbA1c	16	53784548	per-ancestry	AMR	-0.036204	0.010675	11.5021	-0.0257142	0.0310133	0.687464	-190.523	-94.0231	TRUE	0.00069499	4.39719e-09
HbA1c	16	53784548	per-ancestry	SAS	-0.021471	0.038088	0.317781	-0.0158439	0.0268258	0.348834	29.5689	9.77176	TRUE	0.57294	4.39719e-09
HbA1c	16	88792194	ancALL-vs-META	ALL	-0.063267	0.0040966	238.51	-0.0593066	0.00355772	277.883	13.1543	16.5078	TRUE	8.3255e-54	3.30365e-62
HbA1c	16	88792194	per-ancestry	AFR	-0.034578	0.0097748	12.5136	-0.0174231	0.00720135	5.8536	26.3274	-53.2223	TRUE	0.00040405	3.30365e-62
HbA1c	16	88792194	per-ancestry	EAS	-0.12266	0.037513	10.6916	-0.0614795	0.0191158	10.3437	49.0422	-3.25392	TRUE	0.0010768	3.30365e-62
HbA1c	16	88792194	per-ancestry	EUR	-0.072474	0.0052667	189.36	-0.0533428	0.00385952	191.023	26.7184	0.878293	TRUE	4.3864e-43	3.30365e-62
HbA1c	16	88792194	per-ancestry	AMR	-0.061532	0.0093463	43.3434	-0.036774	0.0137984	7.10271	-47.6349	-83.6129	TRUE	4.5906e-11	3.30365e-62
HbA1c	16	88792194	per-ancestry	SAS	0.023961	0.037127	0.416515	-0.0561781	0.0117467	22.8719	68.3608	5391.26	FALSE	0.51869	3.30365e-62
HbA1c	17	28862756	ancALL-vs-META	ALL	-0.039076	0.0045824	72.7167	-0.040574	0.00396868	104.521	13.393	43.7372	TRUE	1.4991e-17	3.10486e-24
HbA1c	17	28862756	per-ancestry	AFR	-0.030092	0.0092996	10.4706	-0.0197027	0.00714603	7.60189	23.1577	-27.3981	TRUE	0.001213	3.10486e-24
HbA1c	17	28862756	per-ancestry	EAS	-0.039531	0.040254	0.964401	-0.0226749	0.0200855	1.27446	50.1031	32.1502	TRUE	0.32608	3.10486e-24
HbA1c	17	28862756	per-ancestry	EUR	-0.044625	0.0064112	48.4482	-0.0317677	0.00424517	55.9991	33.7851	15.5856	TRUE	3.3912e-12	3.10486e-24
HbA1c	17	28862756	per-ancestry	AMR	-0.036364	0.0098705	13.5727	-0.0373696	0.0113095	10.9182	-14.5788	-19.5576	TRUE	0.00022954	3.10486e-24
HbA1c	17	28862756	per-ancestry	SAS	-0.011429	0.0384	0.0885837	-0.0269109	0.0184468	2.12821	51.9615	2302.48	TRUE	0.76598	3.10486e-24
HbA1c	17	44225539	ancALL-vs-META	ALL	0.034459	0.0044382	60.2825	0.0322178	0.00380804	71.5795	14.1985	18.74	TRUE	8.211e-15	5.31796e-17
HbA1c	17	44225539	per-ancestry	AFR	0.036919	0.014709	6.2999	0.0162745	0.00816585	3.97203	44.484	-36.9509	TRUE	0.012076	5.31796e-17
HbA1c	17	44225539	per-ancestry	EAS	0.1024	0.04306	5.65525	0.0405264	0.0195388	4.3021	54.6242	-23.9274	TRUE	0.017404	5.31796e-17
HbA1c	17	44225539	per-ancestry	EUR	0.033831	0.0054802	38.1098	0.0273458	0.00418625	42.6708	23.6114	11.968	TRUE	6.6898e-10	5.31796e-17
HbA1c	17	44225539	per-ancestry	AMR	0.034205	0.0093418	13.4066	0.0292204	0.010899	7.18785	-16.6692	-46.3857	TRUE	0.00025076	5.31796e-17
HbA1c	17	44225539	per-ancestry	SAS	-0.020881	0.039308	0.282189	0.0393809	0.0245915	2.56449	37.4389	808.784	FALSE	0.59528	5.31796e-17
HbA1c	18	46251293	ancALL-vs-META	ALL	-0.032405	0.0044328	53.4402	-0.0260858	0.00381417	46.7744	13.9557	-12.4733	TRUE	2.6638e-13	1.44101e-11
HbA1c	18	46251293	per-ancestry	AFR	-0.020003	0.009733	4.22374	-0.00235148	0.008735	0.0724697	10.2538	-98.2842	TRUE	0.03986	1.44101e-11
HbA1c	18	46251293	per-ancestry	EAS	-0.037532	0.036958	1.0313	0.00202256	0.0209155	0.00935118	43.4074	-99.0933	FALSE	0.30986	1.44101e-11
HbA1c	18	46251293	per-ancestry	EUR	-0.037816	0.0059584	40.2802	-0.0294065	0.00409728	51.5105	31.2352	27.8803	TRUE	2.2007e-10	1.44101e-11
HbA1c	18	46251293	per-ancestry	AMR	-0.030804	0.0097233	10.0366	0.00248673	0.0103389	0.0578507	-6.33118	-99.4236	FALSE	0.0015347	1.44101e-11
HbA1c	18	46251293	per-ancestry	SAS	-0.022534	0.037794	0.355493	-0.0117628	0.0174812	0.452771	53.7461	27.3644	TRUE	0.55103	1.44101e-11
HbA1c	19	12937794	ancALL-vs-META	ALL	-0.031032	0.0042801	52.5668	-0.0321846	0.00373023	74.4432	12.8471	41.6163	TRUE	4.1599e-13	1.24726e-17
HbA1c	19	12937794	per-ancestry	AFR	-0.036944	0.011234	10.8148	-0.0232678	0.00737794	9.94582	34.3249	-8.03525	TRUE	0.0010069	1.24726e-17
HbA1c	19	12937794	per-ancestry	EAS	0.00058075	0.048151	0.000145468	-0.0105086	0.0211808	0.246153	56.0117	169114	FALSE	0.99038	1.24726e-17
HbA1c	19	12937794	per-ancestry	EUR	-0.030779	0.0053974	32.5192	-0.025409	0.00389967	42.4541	27.7491	30.5508	TRUE	1.1795e-08	1.24726e-17
HbA1c	19	12937794	per-ancestry	AMR	-0.030444	0.0094811	10.3106	-0.0183466	0.0116809	2.46694	-23.2019	-76.0739	TRUE	0.0013225	1.24726e-17
HbA1c	19	12937794	per-ancestry	SAS	-0.0041319	0.040387	0.0104669	-0.0171033	0.017346	0.972212	57.0505	9188.48	TRUE	0.91851	1.24726e-17
HbA1c	19	17146992	ancALL-vs-META	ALL	-0.024708	0.0041029	36.2655	-0.0222063	0.00356318	38.8398	13.1546	7.09854	TRUE	1.7215e-09	9.15949e-10
HbA1c	19	17146992	per-ancestry	AFR	-0.029379	0.0097475	9.08422	-0.0243077	0.0072327	11.295	25.7994	24.3367	TRUE	0.0025783	9.15949e-10
HbA1c	19	17146992	per-ancestry	EAS	-0.036467	0.038174	0.912567	-0.0362786	0.0216361	2.81153	43.3224	208.091	TRUE	0.33943	9.15949e-10
HbA1c	19	17146992	per-ancestry	EUR	-0.025385	0.0052991	22.9483	-0.0180773	0.00406986	19.7291	23.1971	-14.0278	TRUE	1.665e-06	9.15949e-10
HbA1c	19	17146992	per-ancestry	AMR	-0.02093	0.0092594	5.10943	-0.0101795	0.0114956	0.784133	-24.1506	-84.6532	TRUE	0.023797	9.15949e-10
HbA1c	19	17146992	per-ancestry	SAS	0.033071	0.036784	0.808308	-0.0178724	0.0215545	0.687527	41.4025	-14.9424	FALSE	0.36862	9.15949e-10
HbA1c	19	43758393	ancALL-vs-META	ALL	0.034101	0.0045149	57.0477	0.0300369	0.00389716	59.4037	13.6823	4.12998	TRUE	4.2526e-14	2.55016e-14
HbA1c	19	43758393	per-ancestry	AFR	0.016702	0.0091433	3.33681	0.0150956	0.00705521	4.57805	22.8374	37.1987	TRUE	0.067748	2.55016e-14
HbA1c	19	43758393	per-ancestry	EAS	0.0245	0.042474	0.332725	0.038247	0.0253433	2.27755	40.3322	584.514	TRUE	0.56406	2.55016e-14
HbA1c	19	43758393	per-ancestry	EUR	0.042033	0.0059728	49.525	0.0330581	0.00459091	51.8511	23.1364	4.6968	TRUE	1.959e-12	2.55016e-14
HbA1c	19	43758393	per-ancestry	AMR	0.03365	0.011295	8.8756	-0.00316801	0.0620988	0.0026026	-449.79	-99.9707	FALSE	0.0028914	2.55016e-14
HbA1c	19	43758393	per-ancestry	SAS	0.053462	0.044337	1.45398	0.0250492	0.0230355	1.18248	48.0445	-18.673	TRUE	0.2279	2.55016e-14
HbA1c	22	37064409	ancALL-vs-META	ALL	-0.083212	0.0043002	374.451	-0.0763212	0.00371777	421.43	13.5443	12.5462	TRUE	2.0005e-83	2.38193e-93
HbA1c	22	37064409	per-ancestry	AFR	-0.071823	0.015457	21.5912	-0.0162269	0.0266964	0.369459	-72.714	-98.2888	TRUE	3.3738e-06	2.38193e-93
HbA1c	22	37064409	per-ancestry	EAS	-0.087868	0.036091	5.92739	-0.0881708	0.0205183	18.4657	43.1484	211.532	TRUE	0.014908	2.38193e-93
HbA1c	22	37064409	per-ancestry	EUR	-0.078432	0.0052154	226.158	-0.0701982	0.00396193	313.934	24.034	38.812	TRUE	4.1015e-51	2.38193e-93
HbA1c	22	37064409	per-ancestry	AMR	-0.10238	0.0093787	119.164	-0.0758744	0.0103224	54.0293	-10.0622	-54.6597	TRUE	9.611e-28	2.38193e-93
HbA1c	22	37064409	per-ancestry	SAS	-0.080554	0.035747	5.07803	-0.0529934	0.0224233	5.58527	37.2722	9.98906	TRUE	0.024231	2.38193e-93
Aspartate Aminotransferase	14	94397299	ancALL-vs-META	ALL	0.063997	0.011061	33.4758	0.0513724	0.0100831	25.958	8.84097	-22.4573	TRUE	7.2108e-09	1.76472e-07
Aspartate Aminotransferase	14	94397299	per-ancestry	AFR	0.024839	0.051909	0.228972	-0.0486475	0.258833	0.035325	-398.628	-84.5724	FALSE	0.63229	1.76472e-07
Aspartate Aminotransferase	14	94397299	per-ancestry	EUR	0.074999	0.012113	38.3361	0.0582191	0.0103603	31.5781	14.4696	-17.6282	TRUE	5.9602e-10	1.76472e-07
Aspartate Aminotransferase	14	94397299	per-ancestry	AMR	0.0096844	0.033612	0.083015	-0.61063	0.216615	7.94656	-544.457	9472.44	FALSE	0.77326	1.76472e-07
Aspartate Aminotransferase	14	94397299	per-ancestry	SAS	-0.09586	0.12353	0.602185	-0.0462508	0.0445755	1.07658	63.9152	78.7788	TRUE	0.43774	1.76472e-07
Aspartate Aminotransferase	19	7766742	ancALL-vs-META	ALL	-0.027286	0.0049321	30.6067	-0.0243071	0.00448594	29.3602	9.04605	-4.07245	TRUE	3.1591e-08	9.21729e-08
Aspartate Aminotransferase	19	7766742	per-ancestry	AFR	-0.037046	0.019961	3.44444	0.0266171	0.057034	0.217798	-185.727	-93.6768	FALSE	0.063469	9.21729e-08
Aspartate Aminotransferase	19	7766742	per-ancestry	EUR	-0.030058	0.0056973	27.8344	-0.0280762	0.00475767	34.8248	16.4925	25.114	TRUE	1.3215e-07	9.21729e-08
Aspartate Aminotransferase	19	7766742	per-ancestry	AMR	-0.010267	0.01162	0.780683	0.0169152	0.0132054	1.64078	-13.6437	110.173	FALSE	0.37691	9.21729e-08
Aspartate Aminotransferase	19	7766742	per-ancestry	SAS	-0.025797	0.060498	0.181826	-0.0485589	0.0312091	2.42089	48.413	1231.43	TRUE	0.6698	9.21729e-08
Aspartate Aminotransferase	1	16171553	ancALL-vs-META	ALL	0.026606	0.0043728	37.0203	0.0250926	0.00397386	39.8718	9.12322	7.70262	TRUE	1.1698e-09	5.32534e-10
Aspartate Aminotransferase	1	16171553	per-ancestry	AFR	0.02467	0.011363	4.7136	0.0258921	0.0128597	4.0539	-13.1717	-13.9956	TRUE	0.029921	5.32534e-10
Aspartate Aminotransferase	1	16171553	per-ancestry	EUR	0.031625	0.0052971	35.6439	0.023598	0.00425179	30.804	19.7336	-13.5784	TRUE	2.3676e-09	5.32534e-10
Aspartate Aminotransferase	1	16171553	per-ancestry	AMR	0.0045097	0.010947	0.169709	-0.00522282	0.0138551	0.142099	-26.5653	-16.2691	FALSE	0.68038	5.32534e-10
Aspartate Aminotransferase	1	16171553	per-ancestry	SAS	0.033267	0.04958	0.450209	0.0416165	0.0243191	2.92844	50.9498	550.462	TRUE	0.50224	5.32534e-10
Aspartate Aminotransferase	2	112013193	ancALL-vs-META	ALL	-0.027581	0.004259	41.9377	-0.0259876	0.00389053	44.6185	8.65156	6.39227	TRUE	9.4271e-11	4.77595e-11
Aspartate Aminotransferase	2	112013193	per-ancestry	AFR	-0.026115	0.0090913	8.25141	-0.013922	0.00817336	2.90136	10.0969	-64.838	TRUE	0.0040726	4.77595e-11
Aspartate Aminotransferase	2	112013193	per-ancestry	EUR	-0.030614	0.0053972	32.1739	-0.024088	0.00426922	31.835	20.8994	-1.05331	TRUE	1.4106e-08	4.77595e-11
Aspartate Aminotransferase	2	112013193	per-ancestry	AMR	-0.018307	0.011065	2.73736	-0.00867817	0.0115521	0.564332	-4.40217	-79.3841	TRUE	0.098034	4.77595e-11
Aspartate Aminotransferase	2	112013193	per-ancestry	SAS	-0.013323	0.051065	0.0680703	-0.0242526	0.0174083	1.9409	65.9095	2751.32	TRUE	0.79416	4.77595e-11
Aspartate Aminotransferase	3	58375073	ancALL-vs-META	ALL	0.04106	0.0045312	82.1129	0.0404172	0.00415502	94.6207	8.302	15.2324	TRUE	1.2858e-19	4.60896e-22
Aspartate Aminotransferase	3	58375073	per-ancestry	AFR	0.031905	0.011424	7.79976	0.0343038	0.0115329	8.84723	-0.953256	13.4296	TRUE	0.0052236	4.60896e-22
Aspartate Aminotransferase	3	58375073	per-ancestry	EUR	0.045036	0.0054534	68.2001	0.0384243	0.0044661	74.021	18.1043	8.53508	TRUE	1.4759e-16	4.60896e-22
Aspartate Aminotransferase	3	58375073	per-ancestry	AMR	0.032533	0.011946	7.41657	0.0569858	0.0216775	6.91059	-81.4624	-6.82236	TRUE	0.0064631	4.60896e-22
Aspartate Aminotransferase	3	58375073	per-ancestry	SAS	0.035834	0.062424	0.329524	0.0376327	0.032066	1.37734	48.6319	317.978	TRUE	0.56594	4.60896e-22
Aspartate Aminotransferase	4	87311358	ancALL-vs-META	ALL	-0.039126	0.0053885	52.7224	-0.0374761	0.00489386	58.6416	9.17955	11.2271	TRUE	3.844e-13	3.54829e-14
Aspartate Aminotransferase	4	87311358	per-ancestry	AFR	-0.013548	0.018487	0.537053	-0.0133139	0.0254098	0.274542	-37.4469	-48.88	TRUE	0.46368	3.54829e-14
Aspartate Aminotransferase	4	87311358	per-ancestry	EUR	-0.039865	0.0060623	43.2423	-0.041286	0.00514482	64.3969	15.1342	48.9212	TRUE	4.8371e-11	3.54829e-14
Aspartate Aminotransferase	4	87311358	per-ancestry	AMR	-0.057129	0.015888	12.9293	-0.17146	0.105179	2.65747	-562.003	-79.4462	TRUE	0.00032335	3.54829e-14
Aspartate Aminotransferase	4	87311358	per-ancestry	SAS	0.0027622	0.064386	0.00184046	0.0192981	0.0240929	0.64158	62.5805	34759.7	TRUE	0.96578	3.54829e-14
Aspartate Aminotransferase	4	145884190	ancALL-vs-META	ALL	0.034751	0.0058271	35.5656	0.033285	0.0052156	40.7276	10.4941	14.5141	TRUE	2.4667e-09	3.47965e-10
Aspartate Aminotransferase	4	145884190	per-ancestry	AFR	0.037487	0.025383	2.1811	-0.00855022	0.0695059	0.0151325	-173.829	-99.3062	FALSE	0.13971	3.47965e-10
Aspartate Aminotransferase	4	145884190	per-ancestry	EUR	0.038846	0.0069501	31.24	0.0326711	0.00597189	29.9298	14.0748	-4.19385	TRUE	2.2808e-08	3.47965e-10
Aspartate Aminotransferase	4	145884190	per-ancestry	AMR	0.019992	0.012144	2.71012	0.0208174	0.011683	3.175	3.79611	17.1535	TRUE	0.099701	3.47965e-10
Aspartate Aminotransferase	4	145884190	per-ancestry	SAS	0.042594	0.054103	0.619804	0.0347171	0.0286138	1.47209	47.1124	137.51	TRUE	0.43111	3.47965e-10
Aspartate Aminotransferase	5	39545311	ancALL-vs-META	ALL	0.028995	0.0043134	45.1863	0.029491	0.00392271	56.5206	9.05759	25.0834	TRUE	1.7927e-11	1.1112e-13
Aspartate Aminotransferase	5	39545311	per-ancestry	AFR	0.033948	0.0093803	13.0977	0.0267809	0.00789001	11.5211	15.8874	-12.0369	TRUE	0.00029562	1.1112e-13
Aspartate Aminotransferase	5	39545311	per-ancestry	EUR	0.028753	0.0054849	27.4808	0.025863	0.00447545	33.3952	18.4042	21.5222	TRUE	1.5872e-07	1.1112e-13
Aspartate Aminotransferase	5	39545311	per-ancestry	AMR	0.021791	0.010803	4.06879	0.0247666	0.0119885	4.26779	-10.9738	4.89083	TRUE	0.04367	1.1112e-13
Aspartate Aminotransferase	5	39545311	per-ancestry	SAS	0.060139	0.049055	1.50295	0.00297143	0.0241269	0.015168	50.8166	-98.9908	TRUE	0.22022	1.1112e-13
Aspartate Aminotransferase	7	87457615	ancALL-vs-META	ALL	-0.029828	0.0054416	30.0466	-0.0290259	0.00495113	34.3687	9.01334	14.3846	TRUE	4.2183e-08	8.98578e-09
Aspartate Aminotransferase	7	87457615	per-ancestry	AFR	-0.036029	0.0094476	14.5432	-0.036086	0.0084095	18.4135	10.988	26.6122	TRUE	0.00013698	8.98578e-09
Aspartate Aminotransferase	7	87457615	per-ancestry	EUR	-0.022495	0.007548	8.88195	-0.0223984	0.00638679	12.299	15.3843	38.4715	TRUE	0.0028801	8.98578e-09
Aspartate Aminotransferase	7	87457615	per-ancestry	AMR	-0.045784	0.014572	9.87164	-0.0485458	0.0232372	4.36451	-59.4647	-55.7873	TRUE	0.0016787	8.98578e-09
Aspartate Aminotransferase	7	87457615	per-ancestry	SAS	0.097468	0.070073	1.93474	-0.0353453	0.0296996	1.41632	57.6162	-26.7952	FALSE	0.16424	8.98578e-09
Aspartate Aminotransferase	10	17821038	ancALL-vs-META	ALL	0.093819	0.0043297	469.533	0.0905576	0.00394524	526.869	8.8796	12.2114	TRUE	4.0415e-104	1.63938e-120
Aspartate Aminotransferase	10	17821038	per-ancestry	AFR	0.050692	0.010498	23.3166	0.0255959	0.00810352	9.97685	22.8089	-57.2114	TRUE	1.3732e-06	1.63938e-120
Aspartate Aminotransferase	10	17821038	per-ancestry	EUR	0.10712	0.0053262	404.489	0.092999	0.00431609	464.275	18.9649	14.7808	TRUE	5.8936e-90	1.63938e-120
Aspartate Aminotransferase	10	17821038	per-ancestry	AMR	0.084208	0.010899	59.6944	0.0837524	0.0159922	27.427	-46.7309	-54.0543	TRUE	1.1063e-14	1.63938e-120
Aspartate Aminotransferase	10	17821038	per-ancestry	SAS	0.11436	0.048296	5.60694	0.0681121	0.0213418	10.1856	55.8104	81.6605	TRUE	0.017892	1.63938e-120
Aspartate Aminotransferase	10	100152437	ancALL-vs-META	ALL	-0.044027	0.0046084	91.2721	-0.0410772	0.00421578	94.9392	8.51966	4.01786	TRUE	1.2522e-21	3.9222e-22
Aspartate Aminotransferase	10	100152437	per-ancestry	AFR	-0.019298	0.016787	1.32153	-0.0375939	0.0428245	0.770638	-155.105	-41.6861	TRUE	0.25034	3.9222e-22
Aspartate Aminotransferase	10	100152437	per-ancestry	EUR	-0.050309	0.0052434	92.0588	-0.0400383	0.00428936	87.1297	18.1951	-5.3543	TRUE	8.406e-22	3.9222e-22
Aspartate Aminotransferase	10	100152437	per-ancestry	AMR	-0.023119	0.012136	3.629	-0.0705728	0.0281403	6.28952	-131.875	73.3127	TRUE	0.056771	3.9222e-22
Aspartate Aminotransferase	10	100152437	per-ancestry	SAS	-0.047115	0.065368	0.519503	-0.0230854	0.0332284	0.482676	49.1672	-7.08883	TRUE	0.47106	3.9222e-22
Aspartate Aminotransferase	11	94090069	ancALL-vs-META	ALL	-0.038548	0.0064961	35.2126	-0.0392122	0.00594196	43.5495	8.53035	23.6758	TRUE	2.9557e-09	8.24269e-11
Aspartate Aminotransferase	11	94090069	per-ancestry	AFR	-0.042404	0.014042	9.11918	-0.0414388	0.013453	9.48803	4.19456	4.04479	TRUE	0.0025292	8.24269e-11
Aspartate Aminotransferase	11	94090069	per-ancestry	EUR	-0.043857	0.008412	27.1819	-0.0391654	0.00717388	29.8055	14.7185	9.65226	TRUE	1.8513e-07	8.24269e-11
Aspartate Aminotransferase	11	94090069	per-ancestry	AMR	-0.020152	0.015184	1.76142	-0.0253425	0.0173277	2.13903	-14.1182	21.4376	TRUE	0.18444	8.24269e-11
Aspartate Aminotransferase	11	94090069	per-ancestry	SAS	-0.0092992	0.094149	0.00975573	-0.0179719	0.0491919	0.133475	47.751	1268.17	TRUE	0.92132	8.24269e-11
Aspartate Aminotransferase	16	58831118	ancALL-vs-META	ALL	-0.059734	0.0089129	44.9164	-0.0574734	0.00828405	48.1336	7.0555	7.1626	TRUE	2.0563e-11	7.87e-12
Aspartate Aminotransferase	16	58831118	per-ancestry	AFR	-0.014747	0.036471	0.163498	-0.158398	0.105789	2.24191	-190.063	1271.22	TRUE	0.68596	7.87e-12
Aspartate Aminotransferase	16	58831118	per-ancestry	EUR	-0.066145	0.0097932	45.6189	-0.0586244	0.00845462	48.0805	13.6685	5.39593	TRUE	1.4359e-11	7.87e-12
Aspartate Aminotransferase	16	58831118	per-ancestry	AMR	-0.032452	0.028247	1.31989	-0.308536	0.206572	2.23084	-631.306	69.017	TRUE	0.25061	7.87e-12
Aspartate Aminotransferase	16	58831118	per-ancestry	SAS	-0.0018937	0.08909	0.000451819	-0.014829	0.0590264	0.0631148	33.7452	13869	TRUE	0.98304	7.87e-12
Aspartate Aminotransferase	22	43928850	ancALL-vs-META	ALL	0.09978	0.0050276	393.881	0.0927693	0.00465646	396.914	7.38205	0.769996	TRUE	1.1861e-87	2.92352e-98
Aspartate Aminotransferase	22	43928850	per-ancestry	AFR	0.091911	0.013037	49.7027	0.0725764	0.0138783	27.3475	-6.45317	-44.9777	TRUE	1.7867e-12	2.92352e-98
Aspartate Aminotransferase	22	43928850	per-ancestry	EUR	0.094365	0.0062899	225.079	0.0903416	0.00522187	299.312	16.9801	32.9808	TRUE	7.0548e-51	2.92352e-98
Aspartate Aminotransferase	22	43928850	per-ancestry	AMR	0.12126	0.011212	116.969	0.14691	0.0184349	63.5069	-64.4212	-45.706	TRUE	2.9175e-27	2.92352e-98
Aspartate Aminotransferase	22	43928850	per-ancestry	SAS	0.1439	0.056429	6.50305	0.0787494	0.0336545	5.4753	40.3596	-15.804	TRUE	0.010767	2.92352e-98
Triglycerides	1	97951890	ancALL-vs-META	ALL	-0.036161	0.0065678	30.3138	-0.0336373	0.00619815	29.4522	5.62822	-2.84234	TRUE	3.6743e-08	1.10463e-07
Triglycerides	1	97951890	per-ancestry	AFR	-0.032741	0.013746	5.67324	-0.0191047	0.00959966	3.96067	30.164	-30.1868	TRUE	0.017226	1.10463e-07
Triglycerides	1	97951890	per-ancestry	EAS	-0.068147	0.074235	0.842706	-0.0290308	0.0322133	0.812171	56.6063	-3.62342	TRUE	0.35862	1.10463e-07
Triglycerides	1	97951890	per-ancestry	EUR	-0.036058	0.0081683	19.4868	-0.0141496	0.00580873	5.9337	28.8869	-69.5501	TRUE	1.0128e-05	1.10463e-07
Triglycerides	1	97951890	per-ancestry	AMR	-0.038078	0.020559	3.4304	-0.0282909	0.0134769	4.4067	34.4477	28.4604	TRUE	0.064007	1.10463e-07
Triglycerides	1	97951890	per-ancestry	SAS	-0.063854	0.055056	1.34514	-0.03359	0.0227024	2.18915	58.7649	62.7457	TRUE	0.24613	1.10463e-07
Triglycerides	1	62648048	ancALL-vs-META	ALL	0.061096	0.0049966	149.512	0.0603751	0.00466952	167.175	6.54605	11.8137	TRUE	2.2153e-34	6.12486e-38
Triglycerides	1	62648048	per-ancestry	AFR	0.055878	0.011372	24.1439	0.0354598	0.0111878	10.0458	1.61977	-58.3922	TRUE	8.9348e-07	6.12486e-38
Triglycerides	1	62648048	per-ancestry	EAS	0.05659	0.04076	1.92757	0.0261071	0.0260865	1.00158	35.9998	-48.0393	TRUE	0.16503	6.12486e-38
Triglycerides	1	62648048	per-ancestry	EUR	0.060355	0.0063749	89.6354	0.0573682	0.00503298	129.925	21.0501	44.948	TRUE	2.866e-21	6.12486e-38
Triglycerides	1	62648048	per-ancestry	AMR	0.071545	0.012426	33.1509	0.0337398	0.0156694	4.63639	-26.1017	-86.0143	TRUE	8.5348e-09	6.12486e-38
Triglycerides	1	62648048	per-ancestry	SAS	0.051185	0.041532	1.51887	0.0343708	0.0276034	1.55044	33.537	2.07853	TRUE	0.21779	6.12486e-38
Triglycerides	1	230159560	ancALL-vs-META	ALL	-0.050671	0.0051273	97.6656	-0.0478137	0.00474218	101.66	7.51117	4.08955	TRUE	4.9507e-23	1.31556e-23
Triglycerides	1	230159560	per-ancestry	AFR	-0.031966	0.017105	3.49245	0.0100883	0.0282978	0.127096	-65.4358	-96.3608	FALSE	0.061654	1.31556e-23
Triglycerides	1	230159560	per-ancestry	EAS	-0.052153	0.042366	1.51539	-0.0686682	0.0324301	4.48347	23.4525	195.863	TRUE	0.21832	1.31556e-23
Triglycerides	1	230159560	per-ancestry	EUR	-0.056355	0.0061188	84.8267	-0.0472478	0.00492064	92.1977	19.5816	8.6895	TRUE	3.2582e-20	1.31556e-23
Triglycerides	1	230159560	per-ancestry	AMR	-0.032319	0.012202	7.01542	-0.0161178	0.0147623	1.19207	-20.9826	-83.0078	TRUE	0.0080814	1.31556e-23
Triglycerides	1	230159560	per-ancestry	SAS	-0.10915	0.041779	6.82545	-0.0365686	0.0275625	1.76027	34.0279	-74.2102	TRUE	0.0089852	1.31556e-23
Triglycerides	2	21008652	ancALL-vs-META	ALL	-0.077355	0.0058487	174.928	-0.0773335	0.00544926	201.4	6.82955	15.1336	TRUE	6.2099e-40	2.06506e-45
Triglycerides	2	21008652	per-ancestry	AFR	-0.064393	0.015172	18.0132	-0.083233	0.0156322	28.3499	-3.03322	57.3835	TRUE	2.1925e-05	2.06506e-45
Triglycerides	2	21008652	per-ancestry	EAS	-0.046143	0.040028	1.32887	-0.0187639	0.0260817	0.517576	34.8414	-61.0515	TRUE	0.24901	2.06506e-45
Triglycerides	2	21008652	per-ancestry	EUR	-0.077791	0.0073208	112.912	-0.0738392	0.00622405	140.743	14.9813	24.6483	TRUE	2.2546e-26	2.06506e-45
Triglycerides	2	21008652	per-ancestry	AMR	-0.089821	0.014185	40.0956	-0.0765337	0.0188484	16.4876	-32.8756	-58.8794	TRUE	2.415e-10	2.06506e-45
Triglycerides	2	21008652	per-ancestry	SAS	-0.092188	0.041453	4.9458	-0.0886121	0.0278055	10.156	32.9228	105.347	TRUE	0.026153	2.06506e-45
Triglycerides	2	27508073	ancALL-vs-META	ALL	-0.11529	0.005108	509.426	-0.114177	0.00474601	578.762	7.08673	13.6105	TRUE	8.512e-113	1.35453e-127
Triglycerides	2	27508073	per-ancestry	AFR	-0.11869	0.015874	55.9056	-0.0470652	0.0105027	20.0816	33.8371	-64.0795	TRUE	7.6231e-14	1.35453e-127
Triglycerides	2	27508073	per-ancestry	EAS	-0.14531	0.035792	16.4823	-0.125965	0.0253043	24.7806	29.3018	50.3461	TRUE	4.9111e-05	1.35453e-127
Triglycerides	2	27508073	per-ancestry	EUR	-0.11869	0.0060928	379.485	-0.10207	0.00495347	424.597	18.6996	11.8878	TRUE	1.5991e-84	1.35453e-127
Triglycerides	2	27508073	per-ancestry	AMR	-0.092582	0.012824	52.1202	-0.015396	0.013433	1.31362	-4.74891	-97.4796	TRUE	5.2245e-13	1.35453e-127
Triglycerides	2	27508073	per-ancestry	SAS	-0.13735	0.045278	9.20201	-0.089519	0.0211351	17.94	53.3215	94.9571	TRUE	0.0024184	1.35453e-127
Triglycerides	2	164656581	ancALL-vs-META	ALL	-0.031822	0.0050443	39.7973	-0.0340143	0.00467707	52.8902	7.2801	32.8992	TRUE	2.8179e-10	6.21717e-13
Triglycerides	2	164656581	per-ancestry	AFR	-0.014094	0.012665	1.23839	-0.00789357	0.00988961	0.637072	21.9139	-48.5565	TRUE	0.26578	6.21717e-13
Triglycerides	2	164656581	per-ancestry	EAS	0.06222	0.062294	0.997626	0.007401	0.049654	0.0222163	20.2909	-97.7731	TRUE	0.31789	6.21717e-13
Triglycerides	2	164656581	per-ancestry	EUR	-0.038917	0.0060903	40.8321	-0.0360111	0.00509734	49.9098	16.304	22.2318	TRUE	1.6591e-10	6.21717e-13
Triglycerides	2	164656581	per-ancestry	AMR	-0.017566	0.013694	1.64545	-0.215463	0.086218	6.24525	-529.604	279.546	TRUE	0.19957	6.21717e-13
Triglycerides	2	164656581	per-ancestry	SAS	-0.038321	0.047438	0.652561	-0.0393264	0.0251263	2.44969	47.0334	275.397	TRUE	0.4192	6.21717e-13
Triglycerides	2	226251649	ancALL-vs-META	ALL	0.034512	0.005068	46.3732	0.0362039	0.00474319	58.2599	6.40904	25.6327	TRUE	9.7719e-12	4.58875e-14
Triglycerides	2	226251649	per-ancestry	AFR	0.020128	0.011485	3.07142	0.0137803	0.00932014	2.18611	18.8495	-28.8241	TRUE	0.079686	4.58875e-14
Triglycerides	2	226251649	per-ancestry	EAS	0.053525	0.064664	0.685154	0.0176542	0.0297596	0.351918	53.9781	-48.6366	TRUE	0.40782	4.58875e-14
Triglycerides	2	226251649	per-ancestry	EUR	0.038046	0.0062148	37.4769	0.0308447	0.00495753	38.7106	20.2303	3.292	TRUE	9.2548e-10	4.58875e-14
Triglycerides	2	226251649	per-ancestry	AMR	0.037169	0.014595	6.48565	0.0212473	0.0135782	2.44863	6.96677	-62.2454	TRUE	0.010874	4.58875e-14
Triglycerides	2	226251649	per-ancestry	SAS	0.035649	0.046058	0.59908	0.0255442	0.0205667	1.54261	55.3461	157.496	TRUE	0.43893	4.58875e-14
Triglycerides	4	87119254	ancALL-vs-META	ALL	0.029998	0.0048544	38.1868	0.0314408	0.00454798	47.7914	6.31221	25.1517	TRUE	6.4306e-10	9.39424e-12
Triglycerides	4	87119254	per-ancestry	AFR	0.017018	0.01083	2.46922	0.0144291	0.00949731	2.30822	12.3055	-6.52034	TRUE	0.11609	9.39424e-12
Triglycerides	4	87119254	per-ancestry	EAS	0.032358	0.036577	0.782613	0.0391325	0.0227871	2.94915	37.701	276.834	TRUE	0.37635	9.39424e-12
Triglycerides	4	87119254	per-ancestry	EUR	0.034374	0.0061472	31.2684	0.0312975	0.00492729	40.3462	19.845	29.032	TRUE	2.2479e-08	9.39424e-12
Triglycerides	4	87119254	per-ancestry	AMR	0.034937	0.012925	7.30651	0.00659585	0.0146789	0.201908	-13.5698	-97.2366	TRUE	0.0068707	9.39424e-12
Triglycerides	4	87119254	per-ancestry	SAS	-0.02314	0.039204	0.34839	-0.00987399	0.0167931	0.345719	57.1648	-0.766646	TRUE	0.55503	9.39424e-12
Triglycerides	5	56560548	ancALL-vs-META	ALL	0.035327	0.0058147	36.9113	0.0353352	0.00541731	42.5449	6.83423	15.2627	TRUE	1.2366e-09	1.36779e-10
Triglycerides	5	56560548	per-ancestry	AFR	0.009925	0.012795	0.601701	0.0136247	0.0121944	1.24834	4.69402	107.469	TRUE	0.43793	1.36779e-10
Triglycerides	5	56560548	per-ancestry	EAS	0.10702	0.053607	3.98554	0.0548385	0.0440203	1.55191	17.8833	-61.0616	TRUE	0.045887	1.36779e-10
Triglycerides	5	56560548	per-ancestry	EUR	0.036745	0.0074619	24.2492	0.0368766	0.00624582	34.8596	16.2972	43.7557	TRUE	8.4644e-07	1.36779e-10
Triglycerides	5	56560548	per-ancestry	AMR	0.052433	0.014494	13.0868	0.0492523	0.0221505	4.94409	-52.8253	-62.2208	TRUE	0.00029745	1.36779e-10
Triglycerides	5	56560548	per-ancestry	SAS	0.10907	0.054059	4.07075	0.0572009	0.038582	2.19804	28.6298	-46.004	TRUE	0.043624	1.36779e-10
Triglycerides	5	156964617	ancALL-vs-META	ALL	0.044082	0.004967	78.7652	0.0417305	0.00461822	81.6503	7.02194	3.66298	TRUE	6.99e-19	3.23433e-19
Triglycerides	5	156964617	per-ancestry	AFR	0.041553	0.011288	13.551	0.0490926	0.0111766	19.2936	0.986889	42.3777	TRUE	0.00023233	3.23433e-19
Triglycerides	5	156964617	per-ancestry	EAS	0.063382	0.039896	2.52391	0.0594496	0.02554	5.41821	35.9836	114.676	TRUE	0.11213	3.23433e-19
Triglycerides	5	156964617	per-ancestry	EUR	0.044685	0.0061984	51.9714	0.0326999	0.00493653	43.8782	20.358	-15.5723	TRUE	5.6279e-13	3.23433e-19
Triglycerides	5	156964617	per-ancestry	AMR	0.0431	0.013576	10.0788	0.0234786	0.0136485	2.9592	-0.534031	-70.6395	TRUE	0.0014994	3.23433e-19
Triglycerides	5	156964617	per-ancestry	SAS	0.045052	0.043032	1.09609	0.00191617	0.0204562	0.00877441	52.4628	-99.1995	TRUE	0.29513	3.23433e-19
Triglycerides	7	25957916	ancALL-vs-META	ALL	0.028574	0.0049116	33.8451	0.026662	0.00457219	34.0045	6.91038	0.47102	TRUE	5.9661e-09	1.09305e-08
Triglycerides	7	25957916	per-ancestry	AFR	0.025294	0.012294	4.233	0.02711	0.0122539	4.89452	0.326175	15.6277	TRUE	0.039642	1.09305e-08
Triglycerides	7	25957916	per-ancestry	EAS	0.048893	0.038306	1.62915	0.0294787	0.0258167	1.30381	32.604	-19.9695	TRUE	0.20181	1.09305e-08
Triglycerides	7	25957916	per-ancestry	EUR	0.030343	0.0060919	24.8091	0.0246026	0.00502324	23.988	17.5423	-3.30976	TRUE	6.3314e-07	1.09305e-08
Triglycerides	7	25957916	per-ancestry	AMR	0.028873	0.012377	5.44193	0.0358194	0.0200351	3.19634	-61.8736	-41.2645	TRUE	0.01966	1.09305e-08
Triglycerides	7	25957916	per-ancestry	SAS	-0.049007	0.040486	1.46523	-0.00546283	0.0200174	0.0744766	50.5572	-94.9171	TRUE	0.22609	1.09305e-08
Triglycerides	7	73593613	ancALL-vs-META	ALL	-0.11756	0.0065774	319.456	-0.11611	0.00615125	356.297	6.479	11.5326	TRUE	1.8894e-71	3.47099e-79
Triglycerides	7	73593613	per-ancestry	AFR	-0.073399	0.018161	16.3343	-0.0553325	0.0193207	8.20191	-6.38566	-49.7872	TRUE	5.3089e-05	3.47099e-79
Triglycerides	7	73593613	per-ancestry	EAS	-0.20119	0.064958	9.59285	-0.152504	0.0474324	10.3374	26.9799	7.76179	TRUE	0.0019537	3.47099e-79
Triglycerides	7	73593613	per-ancestry	EUR	-0.12578	0.0076786	268.324	-0.12034	0.00659815	332.641	14.0709	23.97	TRUE	2.6335e-60	3.47099e-79
Triglycerides	7	73593613	per-ancestry	AMR	-0.10512	0.019484	29.1081	-0.199572	0.0515962	14.9611	-164.813	-48.6016	TRUE	6.8581e-08	3.47099e-79
Triglycerides	7	73593613	per-ancestry	SAS	-0.17054	0.068384	6.21933	-0.0368388	0.0522787	0.496548	23.5513	-92.016	TRUE	0.012636	3.47099e-79
Triglycerides	7	130768623	ancALL-vs-META	ALL	0.031212	0.0048982	40.6041	0.0289913	0.00455126	40.5763	7.08301	-0.0686121	TRUE	1.8647e-10	3.76656e-10
Triglycerides	7	130768623	per-ancestry	AFR	0.030119	0.012608	5.70675	0.0197697	0.00965165	4.19563	23.4482	-26.4795	TRUE	0.016901	3.76656e-10
Triglycerides	7	130768623	per-ancestry	EAS	0.048796	0.036396	1.79747	0.0362327	0.0261258	1.92337	28.2179	7.00426	TRUE	0.18002	3.76656e-10
Triglycerides	7	130768623	per-ancestry	EUR	0.028661	0.0060509	22.4359	0.0230576	0.00497922	21.444	17.7111	-4.42092	TRUE	2.1733e-06	3.76656e-10
Triglycerides	7	130768623	per-ancestry	AMR	0.037582	0.012261	9.39524	0.0313232	0.0148282	4.46227	-20.9379	-52.5051	TRUE	0.0021763	3.76656e-10
Triglycerides	7	130768623	per-ancestry	SAS	0.064593	0.040694	2.51948	0.0341726	0.0235118	2.11244	42.2229	-16.1556	TRUE	0.11245	3.76656e-10
Triglycerides	8	19966981	ancALL-vs-META	ALL	-0.11641	0.005133	514.325	-0.11274	0.0047698	558.67	7.07578	8.62197	TRUE	7.3171e-114	3.22527e-123
Triglycerides	8	19966981	per-ancestry	AFR	-0.088862	0.010757	68.2417	-0.069412	0.00950022	53.3829	11.6834	-21.7738	TRUE	1.4448e-16	3.22527e-123
Triglycerides	8	19966981	per-ancestry	EAS	-0.14658	0.046042	10.1354	-0.115837	0.0372687	9.66064	19.055	-4.68417	TRUE	0.0014551	3.22527e-123
Triglycerides	8	19966981	per-ancestry	EUR	-0.12205	0.006632	338.678	-0.118464	0.005503	463.419	17.0235	36.8319	TRUE	1.2411e-75	3.22527e-123
Triglycerides	8	19966981	per-ancestry	AMR	-0.12716	0.013424	89.7299	-0.0696919	0.0258628	7.26129	-92.6609	-91.9076	TRUE	2.7197e-21	3.22527e-123
Triglycerides	8	19966981	per-ancestry	SAS	-0.1825	0.045262	16.2577	-0.0761121	0.0296017	6.61111	34.5992	-59.3355	TRUE	5.5298e-05	3.22527e-123
Triglycerides	8	125467120	ancALL-vs-META	ALL	-0.077376	0.0050118	238.355	-0.0798409	0.00465897	293.678	7.03999	23.21	TRUE	8.9709e-54	1.44032e-65
Triglycerides	8	125467120	per-ancestry	AFR	-0.02504	0.016129	2.4102	-0.0203555	0.0106077	3.68232	34.2321	52.7803	TRUE	0.12055	1.44032e-65
Triglycerides	8	125467120	per-ancestry	EAS	-0.091399	0.035486	6.6339	-0.0665992	0.0262921	6.41634	25.9085	-3.27947	TRUE	0.010005	1.44032e-65
Triglycerides	8	125467120	per-ancestry	EUR	-0.082374	0.0060132	187.659	-0.0812163	0.00495125	269.065	17.6603	43.3797	TRUE	1.0299e-42	1.44032e-65
Triglycerides	8	125467120	per-ancestry	AMR	-0.085216	0.012104	49.5661	-0.0179928	0.0165041	1.18854	-36.3524	-97.6021	TRUE	1.9142e-12	1.44032e-65
Triglycerides	8	125467120	per-ancestry	SAS	-0.084521	0.040314	4.39559	-0.0110111	0.0223455	0.242818	44.5714	-94.4759	TRUE	0.036029	1.44032e-65
Triglycerides	10	63380680	ancALL-vs-META	ALL	-0.043736	0.0048543	81.1755	-0.043716	0.00451983	93.5485	6.89018	15.2423	TRUE	2.0684e-19	7.92283e-22
Triglycerides	10	63380680	per-ancestry	AFR	-0.054792	0.011567	22.4384	-0.0449426	0.0111122	16.3575	3.93188	-27.1007	TRUE	2.1704e-06	7.92283e-22
Triglycerides	10	63380680	per-ancestry	EAS	-0.045593	0.037979	1.44115	-0.0107719	0.0286593	0.141271	24.5391	-90.1973	TRUE	0.22995	7.92283e-22
Triglycerides	10	63380680	per-ancestry	EUR	-0.039846	0.005996	44.1617	-0.0407489	0.00493243	68.2511	17.738	54.5481	TRUE	3.0215e-11	7.92283e-22
Triglycerides	10	63380680	per-ancestry	AMR	-0.049747	0.013192	14.2204	-0.0351295	0.0431065	0.664138	-226.762	-95.3297	TRUE	0.0001626	7.92283e-22
Triglycerides	10	63380680	per-ancestry	SAS	-0.036578	0.039727	0.847751	-0.0399693	0.0240677	2.75793	39.4173	225.324	TRUE	0.35719	7.92283e-22
Triglycerides	11	61785208	ancALL-vs-META	ALL	0.062822	0.0054544	132.657	0.0593272	0.00505932	137.507	7.24333	3.65586	TRUE	1.0735e-30	1.85153e-31
Triglycerides	11	61785208	per-ancestry	AFR	0.069097	0.021246	10.577	0.0186676	0.0470829	0.157199	-121.608	-98.5138	TRUE	0.0011451	1.85153e-31
Triglycerides	11	61785208	per-ancestry	EAS	0.061167	0.041404	2.18248	0.0533537	0.0261909	4.14981	36.7431	90.1422	TRUE	0.13959	1.85153e-31
Triglycerides	11	61785208	per-ancestry	EUR	0.067671	0.0063809	112.471	0.0627351	0.00538293	135.826	15.64	20.7654	TRUE	2.8177e-26	1.85153e-31
Triglycerides	11	61785208	per-ancestry	AMR	0.037662	0.013112	8.25028	0.00802664	0.013399	0.358858	-2.18883	-95.6504	TRUE	0.0040744	1.85153e-31
Triglycerides	11	61785208	per-ancestry	SAS	0.092043	0.050627	3.30535	0.0450211	0.0454629	0.980659	10.2003	-70.3311	TRUE	0.069055	1.85153e-31
Triglycerides	11	116778201	ancALL-vs-META	ALL	-0.21116	0.0062755	1132.21	-0.202946	0.00592012	1175.17	5.66298	3.79426	TRUE	3.2355e-248	0
Triglycerides	11	116778201	per-ancestry	AFR	-0.034794	0.013259	6.88632	-0.00932103	0.0115612	0.650013	12.8049	-90.5608	TRUE	0.0086874	0
Triglycerides	11	116778201	per-ancestry	EAS	-0.14356	0.041728	11.8362	-0.103939	0.0265237	15.3564	36.4367	29.741	TRUE	0.00058084	0
Triglycerides	11	116778201	per-ancestry	EUR	-0.27201	0.008663	985.901	-0.263241	0.00744446	1250.38	14.066	26.8258	TRUE	2.069e-216	0
Triglycerides	11	116778201	per-ancestry	AMR	-0.25446	0.013686	345.689	-0.260755	0.0192719	183.07	-40.8147	-47.0422	TRUE	3.6845e-77	0
Triglycerides	11	116778201	per-ancestry	SAS	-0.21836	0.048657	20.1398	-0.065937	0.0233384	7.98208	52.0349	-60.3667	TRUE	7.1975e-06	0
Triglycerides	12	123997143	ancALL-vs-META	ALL	-0.032295	0.0050441	40.9924	-0.031073	0.00470268	43.6592	6.7687	6.50557	TRUE	1.5277e-10	7.79681e-11
Triglycerides	12	123997143	per-ancestry	AFR	-0.021748	0.01122	3.7571	-0.0227131	0.0104635	4.71193	6.74242	25.414	TRUE	0.05258	7.79681e-11
Triglycerides	12	123997143	per-ancestry	EAS	0.013811	0.062922	0.0481776	-0.0159812	0.0430469	0.137827	31.5869	186.082	FALSE	0.82626	7.79681e-11
Triglycerides	12	123997143	per-ancestry	EUR	-0.035209	0.0063364	30.8761	-0.0324215	0.00525026	38.1333	17.1413	23.5044	TRUE	2.7509e-08	7.79681e-11
Triglycerides	12	123997143	per-ancestry	AMR	-0.0399	0.013253	9.06395	-0.00373424	0.0258351	0.0208922	-94.9377	-99.7695	TRUE	0.0026076	7.79681e-11
Triglycerides	12	123997143	per-ancestry	SAS	0.028335	0.048014	0.348266	-0.00841021	0.0341732	0.0605679	28.8266	-82.6087	FALSE	0.55509	7.79681e-11
Triglycerides	15	58426799	ancALL-vs-META	ALL	0.04082	0.0050856	64.4261	0.0372736	0.00474725	61.6479	6.6531	-4.31213	TRUE	1.0018e-15	8.10135e-15
Triglycerides	15	58426799	per-ancestry	AFR	0.040287	0.011126	13.1115	0.0248428	0.0102663	5.85562	7.72695	-55.3397	TRUE	0.00029343	8.10135e-15
Triglycerides	15	58426799	per-ancestry	EAS	0.069177	0.035939	3.70503	0.0618435	0.0273207	5.12395	23.9804	38.2971	TRUE	0.054251	8.10135e-15
Triglycerides	15	58426799	per-ancestry	EUR	0.040094	0.0066104	36.7878	0.0310991	0.00555172	31.3791	16.0154	-14.7023	TRUE	1.3168e-09	8.10135e-15
Triglycerides	15	58426799	per-ancestry	AMR	0.041052	0.012587	10.6371	0.0510374	0.0142217	12.8788	-12.9872	21.0737	TRUE	0.0011081	8.10135e-15
Triglycerides	15	58426799	per-ancestry	SAS	0.053552	0.042269	1.60512	0.0691743	0.0305689	5.12071	27.6801	219.023	TRUE	0.20518	8.10135e-15
Triglycerides	16	56956804	ancALL-vs-META	ALL	-0.030866	0.0051432	36.0159	-0.0288171	0.00480637	35.9473	6.54904	-0.190411	TRUE	1.9585e-09	3.79032e-09
Triglycerides	16	56956804	per-ancestry	AFR	-0.035055	0.012371	8.02953	-0.0316964	0.0121995	6.7505	1.38631	-15.9291	TRUE	0.0046024	3.79032e-09
Triglycerides	16	56956804	per-ancestry	EAS	0.050161	0.047278	1.12568	0.0144049	0.0385321	0.139758	18.4989	-87.5846	TRUE	0.2887	3.79032e-09
Triglycerides	16	56956804	per-ancestry	EUR	-0.022203	0.0063952	12.0536	-0.0243357	0.00538979	20.3866	15.7213	69.1332	TRUE	0.00051681	3.79032e-09
Triglycerides	16	56956804	per-ancestry	AMR	-0.07145	0.013141	29.5629	-0.067068	0.0182863	13.4518	-39.1546	-54.4979	TRUE	5.4164e-08	3.79032e-09
Triglycerides	16	56956804	per-ancestry	SAS	-0.014663	0.043353	0.114395	-0.00684207	0.0341545	0.0401309	21.2177	-64.919	TRUE	0.73519	3.79032e-09
Triglycerides	16	81501185	ancALL-vs-META	ALL	-0.034601	0.0052551	43.3526	-0.0345764	0.00490782	49.6343	6.60844	14.4898	TRUE	4.571e-11	3.69413e-12
Triglycerides	16	81501185	per-ancestry	AFR	-0.033682	0.011647	8.36311	-0.0181881	0.00950818	3.65915	18.3637	-56.2466	TRUE	0.0038288	3.69413e-12
Triglycerides	16	81501185	per-ancestry	EAS	-0.04332	0.037179	1.35763	-0.00202331	0.0267026	0.0057414	28.1783	-99.5771	TRUE	0.24395	3.69413e-12
Triglycerides	16	81501185	per-ancestry	EUR	-0.036066	0.0065784	30.0577	-0.0290451	0.00511919	32.1917	22.1818	7.0996	TRUE	4.1929e-08	3.69413e-12
Triglycerides	16	81501185	per-ancestry	AMR	-0.030707	0.014974	4.20532	-0.0222877	0.0136081	2.68247	9.12181	-36.2124	TRUE	0.040289	3.69413e-12
Triglycerides	16	81501185	per-ancestry	SAS	-0.010445	0.045328	0.0530987	-0.00155892	0.0236565	0.00434257	47.8104	-91.8217	TRUE	0.81775	3.69413e-12
Triglycerides	17	78399775	ancALL-vs-META	ALL	-0.030414	0.0048509	39.3099	-0.0281845	0.00453397	38.6423	6.53343	-1.69832	TRUE	3.6164e-10	1.00796e-09
Triglycerides	17	78399775	per-ancestry	AFR	-0.029786	0.011038	7.28188	-0.0265064	0.00941046	7.93377	14.7449	8.95225	TRUE	0.0069671	1.00796e-09
Triglycerides	17	78399775	per-ancestry	EAS	0.0017379	0.035939	0.00233839	-0.00207713	0.0269792	0.00592747	24.9306	153.485	FALSE	0.96143	1.00796e-09
Triglycerides	17	78399775	per-ancestry	EUR	-0.034008	0.0061484	30.5941	-0.0267948	0.0049363	29.4644	19.7141	-3.69253	TRUE	3.182e-08	1.00796e-09
Triglycerides	17	78399775	per-ancestry	AMR	-0.026029	0.012531	4.31463	0.00305687	0.0141707	0.0465341	-13.0851	-98.9215	FALSE	0.037783	1.00796e-09
Triglycerides	17	78399775	per-ancestry	SAS	0.024678	0.039859	0.383325	0.00800266	0.0226954	0.124335	43.0608	-67.5641	TRUE	0.53583	1.00796e-09
Triglycerides	19	8394076	ancALL-vs-META	ALL	-0.031166	0.0052179	35.6755	-0.0303011	0.00490943	38.0938	5.91177	6.77855	TRUE	2.3311e-09	1.33552e-09
Triglycerides	19	8394076	per-ancestry	AFR	-0.034258	0.012071	8.05448	-0.0112671	0.00950297	1.40574	21.2744	-82.5471	TRUE	0.0045384	1.33552e-09
Triglycerides	19	8394076	per-ancestry	EAS	-0.042606	0.037134	1.31643	-0.0383576	0.0277221	1.91448	25.3458	45.4295	TRUE	0.25123	1.33552e-09
Triglycerides	19	8394076	per-ancestry	EUR	-0.026795	0.0066291	16.338	-0.0267719	0.00516894	26.826	22.0265	64.1939	TRUE	5.2977e-05	1.33552e-09
Triglycerides	19	8394076	per-ancestry	AMR	-0.041462	0.013181	9.89473	0.0011236	0.0139436	0.00649342	-5.7856	-99.9344	FALSE	0.0016576	1.33552e-09
Triglycerides	19	8394076	per-ancestry	SAS	-0.049549	0.041803	1.40493	-0.0373815	0.0208169	3.22464	50.2024	129.523	TRUE	0.2359	1.33552e-09
Triglycerides	19	11239513	ancALL-vs-META	ALL	0.11061	0.017739	38.8804	0.114595	0.0169425	45.7484	4.49011	17.6646	TRUE	4.5141e-10	2.65685e-11
Triglycerides	19	11239513	per-ancestry	AFR	0.10598	0.019144	30.6466	0.113327	0.0171974	43.4251	10.1682	41.6964	TRUE	3.0961e-08	2.65685e-11
Triglycerides	19	11239513	per-ancestry	EAS	0.29271	0.20499	2.03896	0.193408	0.179028	1.1671	12.665	-42.7603	TRUE	0.15332	2.65685e-11
Triglycerides	19	11239513	per-ancestry	SAS	-0.57959	0.69503	0.6954	0.0644688	0.440829	0.0213874	36.5741	-96.9244	FALSE	0.40433	2.65685e-11
Triglycerides	19	19553268	ancALL-vs-META	ALL	-0.095585	0.0095254	100.696	-0.093786	0.0089561	109.657	5.97665	8.89931	TRUE	1.0718e-23	2.30732e-25
Triglycerides	19	19553268	per-ancestry	AFR	-0.091945	0.028767	10.2157	-0.0563593	0.0350394	2.58713	-21.8042	-74.6749	TRUE	0.0013928	2.30732e-25
Triglycerides	19	19553268	per-ancestry	EAS	-0.0059506	0.066071	0.00811147	-0.0400743	0.0477355	0.704772	27.7512	8588.59	TRUE	0.92824	2.30732e-25
Triglycerides	19	19553268	per-ancestry	EUR	-0.096909	0.011231	74.4546	-0.0957376	0.00975041	96.4094	13.1831	29.4875	TRUE	6.2018e-18	2.30732e-25
Triglycerides	19	19553268	per-ancestry	AMR	-0.12439	0.026948	21.3068	-0.228843	0.0614182	13.8829	-127.914	-34.8427	TRUE	3.9108e-06	2.30732e-25
Triglycerides	19	19553268	per-ancestry	SAS	-0.00047808	0.061852	5.97439e-05	-0.0691743	0.0426336	2.6326	31.0716	4.40638e+06	TRUE	0.99383	2.30732e-25
Triglycerides	19	44912383	ancALL-vs-META	ALL	0.097537	0.0070875	189.388	0.0938162	0.00664286	199.455	6.27358	5.31563	TRUE	4.3252e-43	1.21191e-45
Triglycerides	19	44912383	per-ancestry	AFR	0.067975	0.012096	31.5802	0.0508071	0.0110348	21.1992	8.77315	-32.8718	TRUE	1.9112e-08	1.21191e-45
Triglycerides	19	44912383	per-ancestry	EAS	0.21423	0.062727	11.6641	0.159226	0.048204	10.9109	23.1527	-6.45722	TRUE	0.00063708	1.21191e-45
Triglycerides	19	44912383	per-ancestry	EUR	0.11092	0.0097231	130.14	0.113448	0.00841638	181.695	13.4393	39.6152	TRUE	3.8203e-30	1.21191e-45
Triglycerides	19	44912383	per-ancestry	AMR	0.10515	0.02216	22.5154	0.196746	0.17437	1.27312	-686.868	-94.3456	TRUE	2.0851e-06	1.21191e-45
Triglycerides	19	44912383	per-ancestry	SAS	0.16728	0.075081	4.96396	0.0881142	0.0522991	2.83859	30.3431	-42.8159	TRUE	0.025882	1.21191e-45
Triglycerides	20	45906012	ancALL-vs-META	ALL	0.044198	0.0055676	63.0187	0.0415192	0.00521485	63.3891	6.33576	0.587758	TRUE	2.0466e-15	3.42788e-15
Triglycerides	20	45906012	per-ancestry	AFR	0.037343	0.012787	8.52867	0.0322953	0.0123833	6.80152	3.15711	-20.2511	TRUE	0.003496	3.42788e-15
Triglycerides	20	45906012	per-ancestry	EAS	0.049516	0.038946	1.61646	0.0347608	0.0275654	1.5902	29.2215	-1.62482	TRUE	0.20358	3.42788e-15
Triglycerides	20	45906012	per-ancestry	EUR	0.045268	0.0072579	38.901	0.040163	0.00625435	41.2371	13.827	6.00523	TRUE	4.46e-10	3.42788e-15
Triglycerides	20	45906012	per-ancestry	AMR	0.049771	0.013021	14.6105	0.0348003	0.0150887	5.3194	-15.8797	-63.5919	TRUE	0.0001322	3.42788e-15
Triglycerides	20	45906012	per-ancestry	SAS	0.019237	0.042155	0.208246	0.053803	0.024343	4.885	42.2536	2245.79	TRUE	0.64814	3.42788e-15
Triglycerides	20	64086577	ancALL-vs-META	ALL	-0.027831	0.0047451	34.4007	-0.0265208	0.00442131	35.9808	6.82367	4.59343	TRUE	4.4841e-09	3.93219e-09
Triglycerides	20	64086577	per-ancestry	AFR	-0.035163	0.010753	10.6933	-0.0302345	0.00980166	9.51495	8.84721	-11.0197	TRUE	0.0010748	3.93219e-09
Triglycerides	20	64086577	per-ancestry	EAS	-0.042446	0.035124	1.46038	-0.0405024	0.0237762	2.90186	32.3078	98.706	TRUE	0.22686	3.93219e-09
Triglycerides	20	64086577	per-ancestry	EUR	-0.029504	0.0060218	24.0054	-0.0242222	0.00494264	24.0165	17.9209	0.0460781	TRUE	9.6073e-07	3.93219e-09
Triglycerides	20	64086577	per-ancestry	AMR	-0.0082249	0.012218	0.45317	-0.000185919	0.0144565	0.000165395	-18.3213	-99.9635	TRUE	0.50084	3.93219e-09
Triglycerides	20	64086577	per-ancestry	SAS	-0.030443	0.041046	0.550089	0.0122342	0.0235581	0.269694	42.6056	-50.9728	FALSE	0.45828	3.93219e-09
Platelet Count	2	12855656	ancALL-vs-META	ALL	0.022266	0.0040529	30.1823	0.0182585	0.00378516	23.2681	6.60613	-22.908	TRUE	3.9321e-08	2.65011e-06
Platelet Count	2	12855656	per-ancestry	AFR	0.032009	0.0093982	11.5999	0.0092953	0.00777983	1.42753	17.22	-87.6936	TRUE	0.00065963	2.65011e-06
Platelet Count	2	12855656	per-ancestry	EAS	-0.0053194	0.037809	0.0197941	0.0188454	0.0244165	0.595722	35.4215	2909.6	FALSE	0.88811	2.65011e-06
Platelet Count	2	12855656	per-ancestry	EUR	0.020113	0.0051617	15.1834	0.0210012	0.00421068	24.8762	18.4246	63.8383	TRUE	9.7535e-05	2.65011e-06
Platelet Count	2	12855656	per-ancestry	AMR	0.022807	0.0096362	5.60176	-0.00723098	0.0115539	0.391685	-19.901	-93.0078	FALSE	0.017941	2.65011e-06
Platelet Count	2	12855656	per-ancestry	SAS	-0.064686	0.048821	1.75553	-0.0201191	0.0221083	0.828145	54.7156	-52.8264	TRUE	0.18518	2.65011e-06
Platelet Count	2	48362027	ancALL-vs-META	ALL	-0.022461	0.0040817	30.2814	-0.0207413	0.00381573	29.5472	6.51616	-2.42453	TRUE	3.7369e-08	1.08078e-07
Platelet Count	2	48362027	per-ancestry	AFR	-0.011812	0.0092828	1.61916	-0.0141831	0.00864493	2.69165	6.87153	66.2381	TRUE	0.20321	1.08078e-07
Platelet Count	2	48362027	per-ancestry	EAS	-0.048745	0.028936	2.83781	-0.0228993	0.0211613	1.17101	26.8686	-58.7355	TRUE	0.092069	1.08078e-07
Platelet Count	2	48362027	per-ancestry	EUR	-0.021826	0.0051677	17.8383	-0.0198681	0.00429529	21.3958	16.882	19.9427	TRUE	2.4041e-05	1.08078e-07
Platelet Count	2	48362027	per-ancestry	AMR	-0.033307	0.010419	10.2192	-0.00581686	0.021072	0.0762019	-102.246	-99.2543	TRUE	0.0013895	1.08078e-07
Platelet Count	2	48362027	per-ancestry	SAS	-0.042686	0.048467	0.775673	-0.0458564	0.022128	4.29453	54.3442	453.652	TRUE	0.37847	1.08078e-07
Platelet Count	4	7000617	ancALL-vs-META	ALL	0.023543	0.0041098	32.8157	0.020553	0.00384023	28.6442	6.5592	-12.7122	TRUE	1.0134e-08	1.67916e-07
Platelet Count	4	7000617	per-ancestry	AFR	0.026293	0.010149	6.71172	0.00931127	0.0100185	0.863798	1.28584	-87.13	TRUE	0.0095751	1.67916e-07
Platelet Count	4	7000617	per-ancestry	EAS	0.047732	0.030075	2.51888	0.0415651	0.022662	3.36404	24.6484	33.5529	TRUE	0.11249	1.67916e-07
Platelet Count	4	7000617	per-ancestry	EUR	0.021465	0.0051831	17.1507	0.0163877	0.00425669	14.8215	17.8737	-13.581	TRUE	3.4522e-05	1.67916e-07
Platelet Count	4	7000617	per-ancestry	AMR	0.024458	0.0097023	6.35466	0.0353539	0.0128556	7.56293	-32.5005	19.0138	TRUE	0.011707	1.67916e-07
Platelet Count	4	7000617	per-ancestry	SAS	0.042639	0.049806	0.73291	0.0251376	0.0157281	2.55444	68.4213	248.533	TRUE	0.39194	1.67916e-07
Platelet Count	12	123204974	ancALL-vs-META	ALL	0.032677	0.0054457	36.0062	0.0280877	0.00504354	31.0143	7.38491	-13.864	TRUE	1.9668e-09	5.06766e-08
Platelet Count	12	123204974	per-ancestry	AFR	0.012607	0.01918	0.432042	-0.000185332	0.00852449	0.000472677	55.5553	-99.8906	FALSE	0.51098	5.06766e-08
Platelet Count	12	123204974	per-ancestry	EAS	0.2396	0.21272	1.26869	0.0101369	0.0253394	0.160036	88.0879	-87.3858	TRUE	0.26001	5.06766e-08
Platelet Count	12	123204974	per-ancestry	EUR	0.036487	0.0064628	31.8739	0.0234554	0.00461425	25.8395	28.6029	-18.9322	TRUE	1.6447e-08	5.06766e-08
Platelet Count	12	123204974	per-ancestry	AMR	0.029153	0.012258	5.65623	-0.00603867	0.0111144	0.295196	9.32942	-94.781	FALSE	0.017397	5.06766e-08
Platelet Count	12	123204974	per-ancestry	SAS	0.011735	0.060226	0.0379663	0.0166664	0.0208882	0.636622	65.317	1576.81	TRUE	0.84552	5.06766e-08
Platelet Count	16	81937798	ancALL-vs-META	ALL	-0.023789	0.0043099	30.4662	-0.020927	0.00401205	27.207	6.91083	-10.6976	TRUE	3.3989e-08	3.60121e-07
Platelet Count	16	81937798	per-ancestry	AFR	-0.011356	0.013656	0.691518	-0.0271705	0.0182818	2.2088	-33.8738	219.414	TRUE	0.40565	3.60121e-07
Platelet Count	16	81937798	per-ancestry	EAS	-0.03143	0.029993	1.09812	-0.00628817	0.024479	0.0659874	18.3843	-93.9909	TRUE	0.29468	3.60121e-07
Platelet Count	16	81937798	per-ancestry	EUR	-0.02496	0.0051711	23.2982	-0.0212793	0.00419084	25.7818	18.9565	10.6596	TRUE	1.3874e-06	3.60121e-07
Platelet Count	16	81937798	per-ancestry	AMR	-0.024521	0.010314	5.65226	0.0206482	0.022242	0.86182	-115.649	-84.7526	FALSE	0.017439	3.60121e-07
Platelet Count	16	81937798	per-ancestry	SAS	-0.062497	0.048191	1.68185	-0.0208055	0.0232596	0.800114	51.7346	-52.4265	TRUE	0.19468	3.60121e-07
Platelet Count	19	45212939	ancALL-vs-META	ALL	-0.025985	0.0045428	32.7189	-0.0233712	0.00421764	30.706	7.1577	-6.15205	TRUE	1.0647e-08	5.96155e-08
Platelet Count	19	45212939	per-ancestry	AFR	-0.038931	0.018291	4.53019	0.0506463	0.0556946	0.826931	-204.492	-81.7462	FALSE	0.033305	5.96155e-08
Platelet Count	19	45212939	per-ancestry	EAS	-0.059073	0.058179	1.03097	-0.0264114	0.0507565	0.270769	12.758	-73.7364	TRUE	0.30994	5.96155e-08
Platelet Count	19	45212939	per-ancestry	EUR	-0.027391	0.0052529	27.1905	-0.0235048	0.00428718	30.0587	18.3845	10.5483	TRUE	1.844e-07	5.96155e-08
Platelet Count	19	45212939	per-ancestry	AMR	-0.016381	0.010897	2.25978	-0.0362597	0.0373079	0.944598	-242.369	-58.1997	TRUE	0.13279	5.96155e-08
Platelet Count	19	45212939	per-ancestry	SAS	0.015072	0.052755	0.0816234	-0.00510021	0.0184183	0.0766791	65.0871	-6.05741	FALSE	0.7751	5.96155e-08
Platelet Count	1	11984107	ancALL-vs-META	ALL	-0.025839	0.004068	40.345	-0.0254342	0.00380567	44.6657	6.44862	10.7094	TRUE	2.1297e-10	4.62801e-11
Platelet Count	1	11984107	per-ancestry	AFR	-0.019626	0.0095779	4.19878	-0.0287366	0.00772242	13.8473	19.3725	229.793	TRUE	0.040456	4.62801e-11
Platelet Count	1	11984107	per-ancestry	EAS	-0.039881	0.031731	1.57966	-0.0252657	0.0228791	1.21951	27.8967	-22.7995	TRUE	0.20881	4.62801e-11
Platelet Count	1	11984107	per-ancestry	EUR	-0.026824	0.0051825	26.7897	-0.021272	0.0042784	24.7203	17.4452	-7.72471	TRUE	2.2697e-07	4.62801e-11
Platelet Count	1	11984107	per-ancestry	AMR	-0.026377	0.0096436	7.48122	0.000807875	0.0121021	0.00445622	-25.4936	-99.9404	FALSE	0.0062351	4.62801e-11
Platelet Count	1	11984107	per-ancestry	SAS	-0.058986	0.048701	1.46697	-0.0332828	0.0218991	2.30987	55.0336	57.4581	TRUE	0.22582	4.62801e-11
Platelet Count	1	26300987	ancALL-vs-META	ALL	-0.025379	0.0044424	32.6373	-0.0209487	0.0041948	24.9397	5.57356	-23.5851	TRUE	1.1107e-08	4.06859e-08
Platelet Count	1	26300987	per-ancestry	AFR	-0.031077	0.0093288	11.0975	-0.0242968	0.00813159	8.92786	12.8335	-19.551	TRUE	0.0008644	4.06859e-08
Platelet Count	1	26300987	per-ancestry	EAS	-0.0075161	0.029429	0.065228	-0.01144	0.0239759	0.227668	18.5297	249.034	TRUE	0.79841	4.06859e-08
Platelet Count	1	26300987	per-ancestry	EUR	-0.018705	0.006013	9.67683	-0.0187093	0.00517379	13.0767	13.9566	35.1339	TRUE	0.0018661	4.06859e-08
Platelet Count	1	26300987	per-ancestry	AMR	-0.037817	0.010079	14.0779	-0.0145253	0.0137957	1.10857	-36.8757	-92.1255	TRUE	0.00017529	4.06859e-08
Platelet Count	1	26300987	per-ancestry	SAS	-0.013371	0.049224	0.073786	-0.0197759	0.0266223	0.5518	45.916	647.838	TRUE	0.78591	4.06859e-08
Platelet Count	1	43362409	ancALL-vs-META	ALL	0.24409	0.019828	151.545	0.238219	0.0185542	164.842	6.42425	8.77427	TRUE	7.9704e-35	9.90446e-38
Platelet Count	1	43362409	per-ancestry	AFR	0.24376	0.021173	132.544	0.237382	0.0188553	158.5	10.9465	19.5828	TRUE	1.1393e-30	9.90446e-38
Platelet Count	1	45764213	ancALL-vs-META	ALL	-0.025601	0.0044273	33.4377	-0.0258342	0.00414121	38.9167	6.46195	16.3857	TRUE	7.3587e-09	2.08543e-10
Platelet Count	1	45764213	per-ancestry	AFR	-0.029377	0.010663	7.59025	-0.0215388	0.0107926	3.98282	-1.21542	-47.5271	TRUE	0.0058693	2.08543e-10
Platelet Count	1	45764213	per-ancestry	EAS	0.025109	0.03	0.700513	0.0140539	0.0242694	0.335332	19.102	-52.1305	TRUE	0.40263	2.08543e-10
Platelet Count	1	45764213	per-ancestry	EUR	-0.030433	0.0056617	28.8932	-0.0309484	0.00477722	41.9687	15.6222	45.2547	TRUE	7.6494e-08	2.08543e-10
Platelet Count	1	45764213	per-ancestry	AMR	-0.013294	0.010305	1.66424	-0.00422305	0.0131851	0.102585	-27.9486	-93.8359	TRUE	0.19702	2.08543e-10
Platelet Count	1	45764213	per-ancestry	SAS	0.014822	0.051456	0.0829739	0.0257876	0.0271333	0.903268	47.2689	988.617	TRUE	0.7733	2.08543e-10
Platelet Count	1	112540817	ancALL-vs-META	ALL	0.030087	0.004015	56.1548	0.0300229	0.0037507	64.0738	6.58281	14.1022	TRUE	6.7022e-14	2.3403e-15
Platelet Count	1	112540817	per-ancestry	AFR	0.036747	0.0090588	16.4552	0.0406549	0.00785759	26.7699	13.2601	62.6839	TRUE	4.9823e-05	2.3403e-15
Platelet Count	1	112540817	per-ancestry	EAS	0.019981	0.029921	0.445946	0.0149679	0.0222635	0.451996	25.5924	1.35674	TRUE	0.50426	2.3403e-15
Platelet Count	1	112540817	per-ancestry	EUR	0.02513	0.0051693	23.6331	0.0206724	0.00423116	23.8706	18.1483	1.00466	TRUE	1.1657e-06	2.3403e-15
Platelet Count	1	112540817	per-ancestry	AMR	0.039468	0.0096517	16.7218	0.0298456	0.0122989	5.88882	-27.4273	-64.7836	TRUE	4.3282e-05	2.3403e-15
Platelet Count	1	112540817	per-ancestry	SAS	0.045333	0.048958	0.857396	0.0495863	0.0230313	4.63539	52.957	440.636	TRUE	0.35447	2.3403e-15
Platelet Count	1	117612998	ancALL-vs-META	ALL	0.029871	0.0045417	43.2576	0.0295369	0.00422651	48.8389	6.93991	12.9025	TRUE	4.7947e-11	5.50661e-12
Platelet Count	1	117612998	per-ancestry	AFR	0.039452	0.0096685	16.6502	0.0347275	0.00882095	15.4995	8.7661	-6.91141	TRUE	4.4934e-05	5.50661e-12
Platelet Count	1	117612998	per-ancestry	EAS	-0.011352	0.03311	0.117551	0.00846229	0.0278539	0.0923004	15.8747	-21.4805	FALSE	0.73171	5.50661e-12
Platelet Count	1	117612998	per-ancestry	EUR	0.027027	0.006072	19.8122	0.0228492	0.00504084	20.5464	16.9822	3.70603	TRUE	8.5432e-06	5.50661e-12
Platelet Count	1	117612998	per-ancestry	AMR	0.034566	0.010388	11.0722	0.0421959	0.0133222	10.032	-28.2461	-9.39457	TRUE	0.00087645	5.50661e-12
Platelet Count	1	117612998	per-ancestry	SAS	-0.05473	0.053721	1.03792	0.0398693	0.0259302	2.3641	51.7317	127.773	FALSE	0.3083	5.50661e-12
Platelet Count	1	156899922	ancALL-vs-META	ALL	0.04073	0.005558	53.7022	0.0399362	0.00515711	59.9682	7.21285	11.6681	TRUE	2.3338e-13	1.92475e-14
Platelet Count	1	156899922	per-ancestry	AFR	0.032383	0.0094183	11.822	0.0334436	0.0083124	16.1873	11.742	36.9254	TRUE	0.00058541	1.92475e-14
Platelet Count	1	156899922	per-ancestry	EAS	0.027888	0.028606	0.950431	0.0126044	0.0239949	0.275935	16.1193	-70.9674	TRUE	0.32962	1.92475e-14
Platelet Count	1	156899922	per-ancestry	EUR	0.05278	0.0090262	34.1923	0.041637	0.00757662	30.2001	16.0597	-11.6759	TRUE	4.9944e-09	1.92475e-14
Platelet Count	1	156899922	per-ancestry	AMR	0.036453	0.011812	9.52401	0.0563093	0.0147897	14.4958	-25.2091	52.2025	TRUE	0.002028	1.92475e-14
Platelet Count	1	156899922	per-ancestry	SAS	-0.0040389	0.052412	0.00593834	0.00725488	0.0236743	0.0939088	54.8304	1481.4	FALSE	0.93858	1.92475e-14
Platelet Count	1	171970150	ancALL-vs-META	ALL	-0.042133	0.0050636	69.235	-0.0405393	0.0047644	72.3996	5.90884	4.57071	TRUE	8.7451e-17	3.51261e-17
Platelet Count	1	171970150	per-ancestry	AFR	-0.045108	0.011699	14.8665	-0.0163996	0.00798789	4.21505	31.7216	-71.6474	TRUE	0.00011542	3.51261e-17
Platelet Count	1	171970150	per-ancestry	EAS	-0.059437	0.034148	3.02959	-0.0152345	0.0234654	0.421503	31.2832	-86.0871	TRUE	0.081765	3.51261e-17
Platelet Count	1	171970150	per-ancestry	EUR	-0.040229	0.0065529	37.6887	-0.0289168	0.00468415	38.11	28.5179	1.11777	TRUE	8.2998e-10	3.51261e-17
Platelet Count	1	171970150	per-ancestry	AMR	-0.043619	0.011782	13.7061	-0.0179247	0.0109152	2.69675	7.35699	-80.3244	TRUE	0.00021365	3.51261e-17
Platelet Count	1	171970150	per-ancestry	SAS	-0.057243	0.060719	0.888783	-0.0102207	0.0176388	0.335756	70.9501	-62.223	TRUE	0.34581	3.51261e-17
Platelet Count	1	199035580	ancALL-vs-META	ALL	0.033383	0.004681	50.8597	0.0311852	0.00436689	50.9979	6.71032	0.271871	TRUE	9.9252e-13	1.65504e-12
Platelet Count	1	199035580	per-ancestry	AFR	0.029242	0.01278	5.23543	0.0296523	0.00805389	13.5552	36.9805	158.912	TRUE	0.022129	1.65504e-12
Platelet Count	1	199035580	per-ancestry	EAS	-0.0021036	0.03419	0.00378554	-0.00520468	0.0228231	0.0520042	33.2463	1273.76	TRUE	0.95094	1.65504e-12
Platelet Count	1	199035580	per-ancestry	EUR	0.032296	0.0058147	30.8491	0.0192523	0.00439789	19.1636	24.366	-37.8797	TRUE	2.7899e-08	1.65504e-12
Platelet Count	1	199035580	per-ancestry	AMR	0.042098	0.010777	15.259	0.0296787	0.0110048	7.2732	-2.11376	-52.3351	TRUE	9.3687e-05	1.65504e-12
Platelet Count	1	199035580	per-ancestry	SAS	0.020596	0.05362	0.147541	-0.0203629	0.0197374	1.06439	63.1902	621.418	FALSE	0.7009	1.65504e-12
Platelet Count	1	205271531	ancALL-vs-META	ALL	0.038107	0.0045621	69.7718	0.0366252	0.00427147	73.52	6.37053	5.37204	TRUE	6.6612e-17	8.8232e-18
Platelet Count	1	205271531	per-ancestry	AFR	0.048387	0.013308	13.22	0.0904816	0.0148036	37.3582	-11.2384	182.588	TRUE	0.00027709	8.8232e-18
Platelet Count	1	205271531	per-ancestry	EAS	0.012712	0.06617	0.0369067	0.0531402	0.0600869	0.782144	9.19314	2019.25	TRUE	0.84765	8.8232e-18
Platelet Count	1	205271531	per-ancestry	EUR	0.034744	0.0053624	41.9799	0.0306999	0.00448489	46.8566	16.3641	11.6167	TRUE	9.2224e-11	8.8232e-18
Platelet Count	1	205271531	per-ancestry	AMR	0.047616	0.011838	16.1789	0.0337515	0.0313038	1.1625	-164.435	-92.8147	TRUE	5.7606e-05	8.8232e-18
Platelet Count	1	205271531	per-ancestry	SAS	0.060483	0.077024	0.616616	0.0449432	0.0485737	0.856102	36.9369	38.8389	TRUE	0.43231	8.8232e-18
Platelet Count	1	247457731	ancALL-vs-META	ALL	-0.039104	0.0055773	49.158	-0.0389062	0.005181	56.3911	7.10559	14.7139	TRUE	2.3613e-12	1.18551e-13
Platelet Count	1	247457731	per-ancestry	AFR	-0.036197	0.017333	4.36112	-0.0152413	0.0191286	0.63486	-10.3594	-85.4427	TRUE	0.036762	1.18551e-13
Platelet Count	1	247457731	per-ancestry	EAS	-0.036481	0.056919	0.410789	-0.0161643	0.0471906	0.117328	17.0917	-71.4383	TRUE	0.52157	1.18551e-13
Platelet Count	1	247457731	per-ancestry	EUR	-0.034412	0.0067415	26.0559	-0.0398979	0.00570816	48.8549	15.328	87.4999	TRUE	3.3162e-07	1.18551e-13
Platelet Count	1	247457731	per-ancestry	AMR	-0.054787	0.012641	18.7842	-0.0386928	0.0163507	5.59999	-29.3466	-70.1877	TRUE	1.4634e-05	1.18551e-13
Platelet Count	1	247457731	per-ancestry	SAS	-0.11904	0.083478	2.03349	-0.0402402	0.0358732	1.25829	57.0268	-38.1217	TRUE	0.15387	1.18551e-13
Platelet Count	2	27201768	ancALL-vs-META	ALL	0.032609	0.0044202	54.4241	0.0296545	0.00411414	51.9545	6.92412	-4.53769	TRUE	1.6176e-13	1.13286e-12
Platelet Count	2	27201768	per-ancestry	AFR	0.032405	0.011061	8.58292	0.0217549	0.0127713	2.90164	-15.4624	-66.1928	TRUE	0.0033921	1.13286e-12
Platelet Count	2	27201768	per-ancestry	EAS	0.039702	0.038105	1.08558	0.0301526	0.0223691	1.81699	41.2962	67.3754	TRUE	0.29745	1.13286e-12
Platelet Count	2	27201768	per-ancestry	EUR	0.033356	0.0056378	35.0049	0.0261393	0.0043514	36.0853	22.8174	3.08638	TRUE	3.291e-09	1.13286e-12
Platelet Count	2	27201768	per-ancestry	AMR	0.030311	0.0098446	9.47991	0.0170431	0.0150014	1.29072	-52.382	-86.3846	TRUE	0.0020771	1.13286e-12
Platelet Count	2	27201768	per-ancestry	SAS	0.017768	0.049651	0.128062	0.040577	0.0199329	4.14399	59.854	3135.92	TRUE	0.72044	1.13286e-12
Platelet Count	2	31257629	ancALL-vs-META	ALL	0.051251	0.0047121	118.298	0.0488758	0.00440916	122.879	6.42898	3.87244	TRUE	1.491e-27	2.95672e-28
Platelet Count	2	31257629	per-ancestry	AFR	0.045945	0.013975	10.8087	0.0186764	0.00867837	4.63138	37.9008	-57.1514	TRUE	0.0010104	2.95672e-28
Platelet Count	2	31257629	per-ancestry	EAS	0.046271	0.054745	0.714379	0.0527693	0.0247151	4.55867	54.8541	538.13	TRUE	0.398	2.95672e-28
Platelet Count	2	31257629	per-ancestry	EUR	0.052127	0.0054918	90.094	0.0398466	0.00427681	86.8046	22.1237	-3.65114	TRUE	2.2685e-21	2.95672e-28
Platelet Count	2	31257629	per-ancestry	AMR	0.051308	0.012867	15.9007	-0.00682103	0.0101847	0.448542	20.8464	-97.1791	FALSE	6.6776e-05	2.95672e-28
Platelet Count	2	31257629	per-ancestry	SAS	0.041536	0.060035	0.478675	0.0170148	0.0159332	1.14037	73.4601	138.236	TRUE	0.48902	2.95672e-28
Platelet Count	2	43382888	ancALL-vs-META	ALL	-0.044691	0.0066661	44.9466	-0.0459044	0.00623547	54.1964	6.46	20.5796	TRUE	2.0264e-11	3.49428e-13
Platelet Count	2	43382888	per-ancestry	AFR	-0.033206	0.012486	7.07272	-0.026339	0.0117114	5.05802	6.20375	-28.4854	TRUE	0.0078272	3.49428e-13
Platelet Count	2	43382888	per-ancestry	EAS	0.04968	0.22822	0.0473866	0.146488	0.220673	0.440662	3.3069	829.929	TRUE	0.82768	3.49428e-13
Platelet Count	2	43382888	per-ancestry	EUR	-0.050911	0.0086104	34.9604	-0.0524886	0.00734053	51.1299	14.7481	46.2509	TRUE	3.3649e-09	3.49428e-13
Platelet Count	2	43382888	per-ancestry	AMR	-0.037601	0.020015	3.52929	-0.382339	0.178623	4.58166	-792.446	29.818	TRUE	0.060296	3.49428e-13
Platelet Count	2	43382888	per-ancestry	SAS	-0.21083	0.14021	2.26103	-0.0591625	0.103635	0.325897	26.0859	-85.5864	TRUE	0.13266	3.49428e-13
Platelet Count	2	159870033	ancALL-vs-META	ALL	-0.027537	0.0045635	36.4114	-0.0270698	0.00428219	39.9612	6.16435	9.74913	TRUE	1.5981e-09	5.15389e-10
Platelet Count	2	159870033	per-ancestry	AFR	-0.050971	0.017986	8.03114	0.00998648	0.0500123	0.0398723	-178.062	-99.5035	FALSE	0.0045974	5.15389e-10
Platelet Count	2	159870033	per-ancestry	EAS	0.023612	0.068484	0.118874	0.0308311	0.0628527	0.240619	8.2228	102.415	TRUE	0.73026	5.15389e-10
Platelet Count	2	159870033	per-ancestry	EUR	-0.027236	0.0051942	27.4947	-0.0280231	0.00431847	42.1088	16.8598	53.1522	TRUE	1.5743e-07	5.15389e-10
Platelet Count	2	159870033	per-ancestry	AMR	-0.018064	0.011692	2.38699	0.0129861	0.0820953	0.0250219	-602.149	-98.9517	FALSE	0.12235	5.15389e-10
Platelet Count	2	159870033	per-ancestry	SAS	-0.098581	0.06827	2.0851	0.0174787	0.0371042	0.221908	45.6508	-89.3575	FALSE	0.14874	5.15389e-10
Platelet Count	2	201298088	ancALL-vs-META	ALL	0.023495	0.004104	32.7745	0.0202354	0.00382684	27.9604	6.75341	-14.6887	TRUE	1.0343e-08	2.42467e-07
Platelet Count	2	201298088	per-ancestry	AFR	0.016017	0.0091402	3.0708	0.0161795	0.00776656	4.33983	15.0286	41.3259	TRUE	0.079711	2.42467e-07
Platelet Count	2	201298088	per-ancestry	EAS	0.045808	0.031085	2.17161	-0.00587042	0.0212157	0.0765638	31.7494	-96.4743	FALSE	0.14058	2.42467e-07
Platelet Count	2	201298088	per-ancestry	EUR	0.029349	0.0053265	30.3601	0.0205799	0.00421483	23.8411	20.8706	-21.4722	TRUE	3.5884e-08	2.42467e-07
Platelet Count	2	201298088	per-ancestry	AMR	0.012564	0.0096831	1.68355	-0.0118386	0.014157	0.699291	-46.2032	-58.4634	FALSE	0.19445	2.42467e-07
Platelet Count	2	201298088	per-ancestry	SAS	-0.00096234	0.057229	0.000282764	0.00994726	0.0191328	0.270302	66.568	95492.8	FALSE	0.98658	2.42467e-07
Platelet Count	2	210675783	ancALL-vs-META	ALL	-0.033294	0.0042923	60.1661	-0.0317931	0.00401157	62.8112	6.54032	4.39632	TRUE	8.7145e-15	4.46271e-15
Platelet Count	2	210675783	per-ancestry	AFR	-0.018904	0.0093367	4.0994	-0.019643	0.0085116	5.3259	8.83717	29.919	TRUE	0.042894	4.46271e-15
Platelet Count	2	210675783	per-ancestry	EAS	-0.08754	0.037368	5.48799	-0.106477	0.0320873	11.0115	14.1316	100.647	TRUE	0.019145	4.46271e-15
Platelet Count	2	210675783	per-ancestry	EUR	-0.039075	0.0055532	49.5121	-0.0317028	0.00464631	46.5563	16.3309	-5.96976	TRUE	1.9714e-12	4.46271e-15
Platelet Count	2	210675783	per-ancestry	AMR	-0.026746	0.010419	6.5897	-0.0261992	0.0151088	3.00688	-45.012	-54.37	TRUE	0.01026	4.46271e-15
Platelet Count	2	210675783	per-ancestry	SAS	-0.072364	0.055978	1.67113	-0.0115124	0.0254443	0.204716	54.5459	-87.7499	TRUE	0.1961	4.46271e-15
Platelet Count	3	12226148	ancALL-vs-META	ALL	-0.03269	0.0041414	62.3068	-0.0325292	0.00386685	70.7672	6.6294	13.5786	TRUE	2.9389e-15	8.01115e-17
Platelet Count	3	12226148	per-ancestry	AFR	-0.025898	0.0095339	7.37889	-0.0184361	0.00777271	5.62592	18.4729	-23.7567	TRUE	0.0066005	8.01115e-17
Platelet Count	3	12226148	per-ancestry	EAS	-0.062258	0.030974	4.04013	-0.0270785	0.0261608	1.07139	15.5395	-73.4813	TRUE	0.044429	8.01115e-17
Platelet Count	3	12226148	per-ancestry	EUR	-0.038707	0.0052261	54.8559	-0.0326159	0.00426822	58.3936	18.3288	6.44899	TRUE	1.2962e-13	8.01115e-17
Platelet Count	3	12226148	per-ancestry	AMR	-0.010498	0.010462	1.00689	0.0311671	0.0450003	0.479691	-330.131	-52.3593	FALSE	0.31564	8.01115e-17
Platelet Count	3	12226148	per-ancestry	SAS	-0.040606	0.052927	0.588608	-0.0611118	0.0330842	3.412	37.4909	479.673	TRUE	0.44295	8.01115e-17
Platelet Count	3	18269920	ancALL-vs-META	ALL	0.029146	0.0051329	32.2428	0.0266051	0.00474629	31.4211	7.532	-2.54841	TRUE	1.3616e-08	2.68418e-08
Platelet Count	3	18269920	per-ancestry	AFR	0.015979	0.013381	1.42601	-0.01534	0.00819676	3.5024	38.7433	145.609	FALSE	0.23242	2.68418e-08
Platelet Count	3	18269920	per-ancestry	EAS	0.0070948	0.058273	0.0148233	0.0033535	0.0227835	0.0216649	60.9021	46.1538	TRUE	0.9031	2.68418e-08
Platelet Count	3	18269920	per-ancestry	EUR	0.028576	0.0061618	21.5074	0.0259019	0.00454439	32.4872	26.249	51.0513	TRUE	3.5252e-06	2.68418e-08
Platelet Count	3	18269920	per-ancestry	AMR	0.047079	0.013653	11.8904	0.0154799	0.0106199	2.12469	22.2156	-82.1311	TRUE	0.00056412	2.68418e-08
Platelet Count	3	18269920	per-ancestry	SAS	0.025487	0.061065	0.174202	0.00749638	0.0256722	0.0852662	57.9592	-51.0532	TRUE	0.67641	2.68418e-08
Platelet Count	3	56823405	ancALL-vs-META	ALL	0.051697	0.004048	163.098	0.0518197	0.00378052	187.883	6.60771	15.1959	TRUE	2.3833e-37	4.10888e-50
Platelet Count	3	56823405	per-ancestry	AFR	0.013212	0.0090165	2.14714	-0.00738296	0.00800395	0.850849	11.23	-60.373	FALSE	0.14284	4.10888e-50
Platelet Count	3	56823405	per-ancestry	EAS	0.02778	0.029707	0.874474	0.0306941	0.0247282	1.54072	16.7597	76.1886	TRUE	0.34973	4.10888e-50
Platelet Count	3	56823405	per-ancestry	EUR	0.070243	0.0051812	183.8	0.0633467	0.00420613	226.821	18.8194	23.4063	TRUE	7.1883e-42	4.10888e-50
Platelet Count	3	56823405	per-ancestry	AMR	0.033658	0.010115	11.0725	0.0594333	0.0207079	8.23735	-104.725	-25.6052	TRUE	0.00087628	4.10888e-50
Platelet Count	3	56823405	per-ancestry	SAS	-0.026259	0.04905	0.286601	-0.0190096	0.025839	0.541246	47.3211	88.8497	TRUE	0.5924	4.10888e-50
Platelet Count	3	123114156	ancALL-vs-META	ALL	-0.031594	0.0042101	56.315	-0.0315633	0.00391978	64.8398	6.8958	15.1376	TRUE	6.1693e-14	1.72946e-15
Platelet Count	3	123114156	per-ancestry	AFR	-0.013067	0.011225	1.35512	-0.00983616	0.0121474	0.655669	-8.21737	-51.6156	TRUE	0.24441	1.72946e-15
Platelet Count	3	123114156	per-ancestry	EAS	-0.029004	0.028524	1.03394	-0.0105944	0.0230948	0.210438	19.0338	-79.647	TRUE	0.30924	1.72946e-15
Platelet Count	3	123114156	per-ancestry	EUR	-0.03293	0.0052519	39.3143	-0.0319576	0.00422984	57.0822	19.4608	45.1944	TRUE	3.6097e-10	1.72946e-15
Platelet Count	3	123114156	per-ancestry	AMR	-0.043377	0.0097957	19.6087	-0.0164969	0.011605	2.02076	-18.4703	-89.6946	TRUE	9.5036e-06	1.72946e-15
Platelet Count	3	123114156	per-ancestry	SAS	0.0077206	0.048171	0.025688	-0.0350375	0.024354	2.06979	49.4426	7957.4	FALSE	0.87266	1.72946e-15
Platelet Count	3	179030243	ancALL-vs-META	ALL	-0.028675	0.0050852	31.7973	-0.0276632	0.00474552	33.9811	6.67978	6.86769	TRUE	1.7114e-08	1.0983e-08
Platelet Count	3	179030243	per-ancestry	AFR	-0.0055325	0.015951	0.1203	-0.00209078	0.00867738	0.058055	45.5998	-51.7417	TRUE	0.72871	1.0983e-08
Platelet Count	3	179030243	per-ancestry	EAS	-0.11138	0.058503	3.62458	-0.00277958	0.025802	0.0116052	55.8963	-99.6798	TRUE	0.056944	1.0983e-08
Platelet Count	3	179030243	per-ancestry	EUR	-0.030105	0.0059914	25.2476	-0.0241499	0.00447345	29.1438	25.3355	15.4316	TRUE	5.0409e-07	1.0983e-08
Platelet Count	3	179030243	per-ancestry	AMR	-0.033367	0.012648	6.9597	0.00681133	0.0103229	0.435372	18.3831	-93.7444	FALSE	0.0083349	1.0983e-08
Platelet Count	3	179030243	per-ancestry	SAS	-0.012512	0.063966	0.0382609	-0.0286815	0.0231375	1.53664	63.8284	3916.2	TRUE	0.84492	1.0983e-08
Platelet Count	3	184372478	ancALL-vs-META	ALL	0.045812	0.0044053	108.145	0.0461279	0.00411538	125.634	6.58116	16.1716	TRUE	2.4992e-25	7.09934e-29
Platelet Count	3	184372478	per-ancestry	AFR	-0.0028016	0.017493	0.0256498	-0.00599134	0.00915241	0.428526	47.6796	1570.68	TRUE	0.87276	7.09934e-29
Platelet Count	3	184372478	per-ancestry	EAS	0.027979	0.029012	0.930056	0.0362537	0.0216501	2.80404	25.3754	201.492	TRUE	0.33485	7.09934e-29
Platelet Count	3	184372478	per-ancestry	EUR	0.049862	0.00521	91.5933	0.0404367	0.00417563	93.7794	19.8536	2.38668	TRUE	1.0643e-21	7.09934e-29
Platelet Count	3	184372478	per-ancestry	AMR	0.046868	0.010155	21.3007	0.0455214	0.011363	16.0489	-11.8956	-24.6554	TRUE	3.9221e-06	7.09934e-29
Platelet Count	3	184372478	per-ancestry	SAS	0.062493	0.048146	1.68478	0.0253687	0.023467	1.16864	51.2587	-30.6352	TRUE	0.19429	7.09934e-29
Platelet Count	4	109952770	ancALL-vs-META	ALL	-0.03071	0.0043043	50.9043	-0.0282644	0.00399686	50.0083	7.14262	-1.76028	TRUE	9.6988e-13	3.01356e-12
Platelet Count	4	109952770	per-ancestry	AFR	0.0026737	0.013081	0.0417776	-0.0144105	0.00868463	2.75331	33.6088	6490.4	FALSE	0.83804	3.01356e-12
Platelet Count	4	109952770	per-ancestry	EAS	-0.040031	0.031335	1.63205	-0.0185518	0.0218082	0.723656	30.4031	-55.6597	TRUE	0.20142	3.01356e-12
Platelet Count	4	109952770	per-ancestry	EUR	-0.037758	0.0052599	51.5303	-0.0272926	0.0043426	39.4994	17.4395	-23.3473	TRUE	7.0429e-13	3.01356e-12
Platelet Count	4	109952770	per-ancestry	AMR	-0.01965	0.0098007	4.01986	0.00315949	0.0114857	0.0756692	-17.1926	-98.1176	FALSE	0.044971	3.01356e-12
Platelet Count	4	109952770	per-ancestry	SAS	-0.091364	0.049477	3.40991	-0.0460107	0.0199224	5.33377	59.734	56.4195	TRUE	0.064806	3.01356e-12
Platelet Count	5	1287079	ancALL-vs-META	ALL	-0.030096	0.0041709	52.0665	-0.0272289	0.00389226	48.9392	6.68057	-6.00635	TRUE	5.364e-13	5.04338e-12
Platelet Count	5	1287079	per-ancestry	AFR	-0.024983	0.010132	6.07993	-0.00413525	0.00777788	0.282671	23.2345	-95.3508	TRUE	0.013675	5.04338e-12
Platelet Count	5	1287079	per-ancestry	EAS	-0.015988	0.029191	0.299979	0.0179487	0.021887	0.672502	25.0214	124.183	FALSE	0.58388	5.04338e-12
Platelet Count	5	1287079	per-ancestry	EUR	-0.034878	0.0052102	44.812	-0.0288403	0.00419274	47.3155	19.5282	5.58673	TRUE	2.1684e-11	5.04338e-12
Platelet Count	5	1287079	per-ancestry	AMR	-0.019324	0.010439	3.4267	-0.0127502	0.0105336	1.46514	-0.906217	-57.2433	TRUE	0.064157	5.04338e-12
Platelet Count	5	1287079	per-ancestry	SAS	-0.028328	0.048791	0.337095	-0.0035214	0.0179612	0.0384379	63.1875	-88.5973	TRUE	0.56151	5.04338e-12
Platelet Count	5	76751114	ancALL-vs-META	ALL	-0.11016	0.011992	84.3849	-0.0994805	0.0114312	75.7342	4.67645	-10.2514	TRUE	4.0881e-20	5.46787e-18
Platelet Count	5	76751114	per-ancestry	EUR	-0.11525	0.013041	78.1016	-0.100283	0.0114761	76.36	11.9998	-2.22993	TRUE	9.7816e-19	5.46787e-18
Platelet Count	5	76751114	per-ancestry	SAS	0.14668	0.22969	0.40781	0.142128	0.156272	0.827174	31.964	102.833	TRUE	0.52308	5.46787e-18
Platelet Count	5	88891137	ancALL-vs-META	ALL	0.038965	0.0051185	57.9514	0.0376654	0.00479228	61.7733	6.37335	6.595	TRUE	2.6872e-14	7.37002e-15
Platelet Count	5	88891137	per-ancestry	AFR	0.034416	0.016409	4.39903	-0.00467499	0.0191079	0.0598598	-16.4477	-98.6392	FALSE	0.035959	7.37002e-15
Platelet Count	5	88891137	per-ancestry	EAS	0.02243	0.034715	0.417469	0.0277965	0.0293429	0.897375	15.4749	114.956	TRUE	0.5182	7.37002e-15
Platelet Count	5	88891137	per-ancestry	EUR	0.039889	0.0060761	43.0979	0.042657	0.00514052	68.8599	15.3977	59.7754	TRUE	5.2053e-11	7.37002e-15
Platelet Count	5	88891137	per-ancestry	AMR	0.041624	0.012758	10.6444	-0.00532018	0.0259047	0.0421789	-103.047	-99.6037	FALSE	0.0011041	7.37002e-15
Platelet Count	5	88891137	per-ancestry	SAS	0.058807	0.058604	1.00694	0.00909589	0.0252792	0.129468	56.8644	-87.1424	TRUE	0.31563	7.37002e-15
Platelet Count	5	111758897	ancALL-vs-META	ALL	-0.027327	0.0048002	32.409	-0.0249613	0.0044752	31.1107	6.77055	-4.00596	TRUE	1.2499e-08	4.12597e-08
Platelet Count	5	111758897	per-ancestry	AFR	-0.015387	0.0091785	2.81038	-0.0203035	0.00791505	6.58013	13.7653	134.137	TRUE	0.093657	4.12597e-08
Platelet Count	5	111758897	per-ancestry	EAS	-0.042784	0.028737	2.21656	-0.0257668	0.0219875	1.37331	23.4871	-38.0431	TRUE	0.13653	4.12597e-08
Platelet Count	5	111758897	per-ancestry	EUR	-0.024274	0.0068833	12.4362	-0.0166365	0.00584683	8.09623	15.0577	-34.8981	TRUE	0.00042108	4.12597e-08
Platelet Count	5	111758897	per-ancestry	AMR	-0.049008	0.010671	21.0923	-0.0563038	0.0132535	18.0474	-24.2011	-14.4361	TRUE	4.3794e-06	4.12597e-08
Platelet Count	5	111758897	per-ancestry	SAS	-0.02593	0.054781	0.22405	-0.0436692	0.0265865	2.69791	51.4677	1104.16	TRUE	0.63597	4.12597e-08
Platelet Count	5	132371737	ancALL-vs-META	ALL	0.027624	0.0041177	45.0053	0.0259234	0.00384954	45.3488	6.51237	0.763333	TRUE	1.965e-11	3.28711e-11
Platelet Count	5	132371737	per-ancestry	AFR	0.014627	0.0092279	2.51249	0.0192024	0.00765751	6.28834	17.0178	150.283	TRUE	0.11295	3.28711e-11
Platelet Count	5	132371737	per-ancestry	EAS	-0.33054	0.18951	3.04217	-0.0111575	0.0230803	0.233696	87.8211	-92.3181	TRUE	0.081117	3.28711e-11
Platelet Count	5	132371737	per-ancestry	EUR	0.032774	0.0051726	40.1459	0.0242289	0.00424102	32.6382	18.0099	-18.7009	TRUE	2.3576e-10	3.28711e-11
Platelet Count	5	132371737	per-ancestry	AMR	0.025994	0.010271	6.40502	0.0104603	0.0105369	0.985513	-2.58884	-84.6134	TRUE	0.01138	3.28711e-11
Platelet Count	5	132371737	per-ancestry	SAS	-0.010769	0.068844	0.0244691	0.000315801	0.0144809	0.000475593	78.9656	-98.0564	FALSE	0.8757	3.28711e-11
Platelet Count	5	142175950	ancALL-vs-META	ALL	0.036561	0.0062056	34.7111	0.0339055	0.00582428	33.8888	6.14477	-2.36911	TRUE	3.8239e-09	1.14964e-08
Platelet Count	5	142175950	per-ancestry	AFR	0.031803	0.014687	4.68889	0.0397783	0.0145678	7.45598	0.811602	59.0137	TRUE	0.030361	1.14964e-08
Platelet Count	5	142175950	per-ancestry	EAS	0.065708	0.030243	4.72049	0.0432552	0.0253841	2.90371	16.0662	-38.4871	TRUE	0.029804	1.14964e-08
Platelet Count	5	142175950	per-ancestry	EUR	0.039156	0.0091377	18.3621	0.028194	0.00781293	13.0222	14.4978	-29.081	TRUE	1.8268e-05	1.14964e-08
Platelet Count	5	142175950	per-ancestry	AMR	0.031965	0.011196	8.15124	0.0268089	0.0115496	5.38796	-3.15827	-33.9002	TRUE	0.0043035	1.14964e-08
Platelet Count	5	142175950	per-ancestry	SAS	0.030828	0.067189	0.21052	0.0904494	0.0331949	7.42452	50.5947	3426.75	TRUE	0.64636	1.14964e-08
Platelet Count	5	160165850	ancALL-vs-META	ALL	-0.030476	0.0049237	38.3118	-0.028027	0.00458336	37.3926	6.91228	-2.39939	TRUE	6.0272e-10	1.91083e-09
Platelet Count	5	160165850	per-ancestry	AFR	-0.0088652	0.011022	0.646928	-0.00531197	0.00789406	0.452804	28.3791	-30.0071	TRUE	0.42121	1.91083e-09
Platelet Count	5	160165850	per-ancestry	EAS	0.015769	0.053837	0.085792	0.0063364	0.0251905	0.063272	53.2097	-26.2495	TRUE	0.7696	1.91083e-09
Platelet Count	5	160165850	per-ancestry	EUR	-0.036183	0.0061672	34.4218	-0.0218072	0.00451565	23.3216	26.7796	-32.2474	TRUE	4.4387e-09	1.91083e-09
Platelet Count	5	160165850	per-ancestry	AMR	-0.038937	0.012946	9.04594	-0.0210782	0.0104532	4.06601	19.2554	-55.0515	TRUE	0.0026332	1.91083e-09
Platelet Count	5	160165850	per-ancestry	SAS	0.025376	0.055632	0.208064	0.00142188	0.0203197	0.00489656	63.4748	-97.6466	TRUE	0.64829	1.91083e-09
Platelet Count	6	25566300	ancALL-vs-META	ALL	-0.057065	0.0092004	38.4704	-0.0499046	0.00506161	97.2084	44.9849	152.684	TRUE	5.5611e-10	1.23921e-22
Platelet Count	6	25566300	per-ancestry	AFR	-0.054456	0.015444	12.4329	-0.00767545	0.00757978	1.0254	50.9209	-91.7525	TRUE	0.00042192	1.23921e-22
Platelet Count	6	25566300	per-ancestry	EAS	-0.03054	0.060916	0.251348	0.0186853	0.018065	1.06985	70.3444	325.646	FALSE	0.61613	1.23921e-22
Platelet Count	6	25566300	per-ancestry	AMR	-0.059744	0.011896	25.2224	-0.0262542	0.0112412	5.45472	5.50437	-78.3735	TRUE	5.1117e-07	1.23921e-22
Platelet Count	6	25566300	per-ancestry	SAS	-0.016361	0.069671	0.0551462	-0.0144347	0.00876685	2.71099	87.4168	4816.01	TRUE	0.81434	1.23921e-22
Platelet Count	6	33574746	ancALL-vs-META	ALL	0.075733	0.0071024	113.7	0.0773858	0.00446135	300.878	37.1853	164.624	TRUE	1.515e-26	4.24081e-67
Platelet Count	6	33574746	per-ancestry	AFR	0.079357	0.0099467	63.6521	0.0743572	0.00903057	67.7978	9.21039	6.51316	TRUE	1.4844e-15	4.24081e-67
Platelet Count	6	33574746	per-ancestry	EAS	0.1065	0.032964	10.4381	0.115645	0.0294637	15.4056	10.6186	47.591	TRUE	0.0012344	4.24081e-67
Platelet Count	6	33574746	per-ancestry	AMR	0.069597	0.010936	40.5008	0.066941	0.013941	23.0567	-27.4781	-43.0711	TRUE	1.9674e-10	4.24081e-67
Platelet Count	6	33574746	per-ancestry	SAS	0.054222	0.054184	1.0014	0.0631563	0.0143835	19.2799	73.4543	1825.29	TRUE	0.31697	4.24081e-67
Platelet Count	6	36502044	ancALL-vs-META	ALL	0.092212	0.0092842	98.6475	0.0883834	0.008266	114.327	10.967	15.895	TRUE	3.0157e-23	2.19061e-26
Platelet Count	6	36502044	per-ancestry	AFR	0.069591	0.014363	23.4756	0.0662025	0.0129788	26.0183	9.63726	10.8317	TRUE	1.265e-06	2.19061e-26
Platelet Count	6	36502044	per-ancestry	EAS	0.085639	0.041924	4.17271	0.0963563	0.0363038	7.0446	13.4057	68.8256	TRUE	0.04108	2.19061e-26
Platelet Count	6	36502044	per-ancestry	AMR	0.11295	0.012763	78.319	0.102948	0.0124733	68.1198	2.26984	-13.0227	TRUE	8.7567e-19	2.19061e-26
Platelet Count	6	36502044	per-ancestry	SAS	-0.14276	0.16759	0.725633	-0.14259	0.127528	1.25016	23.9048	72.2861	TRUE	0.3943	2.19061e-26
Platelet Count	6	135105435	ancALL-vs-META	ALL	0.076516	0.0049172	242.141	0.0746346	0.00460191	263.029	6.41198	8.6264	TRUE	1.343e-54	7.50163e-59
Platelet Count	6	135105435	per-ancestry	AFR	0.10027	0.015579	41.425	0.0480594	0.0180305	7.10462	-15.7359	-82.8494	TRUE	1.2237e-10	7.50163e-59
Platelet Count	6	135105435	per-ancestry	EAS	0.058502	0.032318	3.27682	0.0601983	0.0284702	4.47082	11.9061	36.4379	TRUE	0.070269	7.50163e-59
Platelet Count	6	135105435	per-ancestry	EUR	0.078318	0.0058435	179.629	0.0750661	0.00495633	229.386	15.1822	27.6998	TRUE	5.8354e-41	7.50163e-59
Platelet Count	6	135105435	per-ancestry	AMR	0.054721	0.012233	20.0098	0.0641635	0.0185126	12.0127	-51.3333	-39.9657	TRUE	7.7049e-06	7.50163e-59
Platelet Count	6	135105435	per-ancestry	SAS	0.16233	0.066686	5.92554	0.101766	0.0414871	6.01699	37.7874	1.54324	TRUE	0.014925	7.50163e-59
Platelet Count	6	164042323	ancALL-vs-META	ALL	0.026935	0.0040817	43.5464	0.0251706	0.00380957	43.6551	6.66707	0.249779	TRUE	4.1399e-11	7.38614e-11
Platelet Count	6	164042323	per-ancestry	AFR	0.045588	0.0092828	24.1181	0.0380984	0.00863711	19.457	6.95577	-19.326	TRUE	9.0591e-07	7.38614e-11
Platelet Count	6	164042323	per-ancestry	EAS	0.026378	0.028689	0.845382	0.0114613	0.0237261	0.233354	17.299	-72.3966	TRUE	0.35785	7.38614e-11
Platelet Count	6	164042323	per-ancestry	EUR	0.025595	0.005271	23.5789	0.0226577	0.00432855	27.3998	17.8799	16.2044	TRUE	1.1986e-06	7.38614e-11
Platelet Count	6	164042323	per-ancestry	AMR	0.0096573	0.0096996	0.991297	-0.00578351	0.0112624	0.263707	-16.112	-73.3978	FALSE	0.31942	7.38614e-11
Platelet Count	6	164042323	per-ancestry	SAS	0.0022547	0.048541	0.00215755	0.0271175	0.0261666	1.074	46.0938	49678.8	TRUE	0.96295	7.38614e-11
Platelet Count	7	44774573	ancALL-vs-META	ALL	-0.029746	0.0043268	47.2632	-0.0291351	0.0040334	52.1784	6.78099	10.3995	TRUE	6.2087e-12	9.90507e-13
Platelet Count	7	44774573	per-ancestry	AFR	-0.045767	0.012827	12.7308	-0.0311815	0.0139352	5.00688	-8.63959	-60.671	TRUE	0.00035988	9.90507e-13
Platelet Count	7	44774573	per-ancestry	EAS	-0.033154	0.034155	0.942244	-0.0231786	0.0296059	0.61294	13.319	-34.9489	TRUE	0.33171	9.90507e-13
Platelet Count	7	44774573	per-ancestry	EUR	-0.030427	0.0052621	33.4349	-0.0306858	0.00433261	50.1621	17.6639	50.0291	TRUE	7.3695e-09	9.90507e-13
Platelet Count	7	44774573	per-ancestry	AMR	-0.015176	0.010058	2.27662	-0.00540194	0.0147795	0.133592	-46.9427	-94.132	TRUE	0.13134	9.90507e-13
Platelet Count	7	44774573	per-ancestry	SAS	-0.073396	0.053994	1.84779	0.0335301	0.0245712	1.86216	54.4927	0.777408	FALSE	0.17404	9.90507e-13
Platelet Count	7	55092845	ancALL-vs-META	ALL	0.025489	0.0043647	34.1033	0.0235922	0.00408923	33.2854	6.31132	-2.39838	TRUE	5.228e-09	2.17442e-09
Platelet Count	7	55092845	per-ancestry	AFR	0.030802	0.0094652	10.5901	0.0234509	0.0077029	9.26852	18.6187	-12.479	TRUE	0.0011369	2.17442e-09
Platelet Count	7	55092845	per-ancestry	EAS	0.14104	0.076722	3.37944	0.0658388	0.0229661	8.21844	70.0658	143.189	TRUE	0.066006	2.17442e-09
Platelet Count	7	55092845	per-ancestry	EUR	0.020184	0.0055467	13.2417	0.0101703	0.00426735	5.68003	23.0651	-57.1051	TRUE	0.00027377	2.17442e-09
Platelet Count	7	55092845	per-ancestry	AMR	0.036832	0.010981	11.2504	0.0385769	0.0110658	12.1532	-0.772243	8.02448	TRUE	0.0007964	2.17442e-09
Platelet Count	7	55092845	per-ancestry	SAS	0.065944	0.063206	1.08851	0.00478091	0.0166372	0.0825773	73.6778	-92.4138	TRUE	0.2968	2.17442e-09
Platelet Count	7	80671133	ancALL-vs-META	ALL	-0.1079	0.015306	49.6958	-0.123446	0.014448	73.0026	5.60564	46.8991	TRUE	1.7927e-12	1.29431e-17
Platelet Count	7	80671133	per-ancestry	AFR	-0.10501	0.015907	43.5798	-0.123041	0.0144762	72.2421	8.99478	65.7699	TRUE	4.0665e-11	1.29431e-17
Platelet Count	7	100419831	ancALL-vs-META	ALL	0.033678	0.0057342	34.4943	0.0318341	0.00532724	35.7092	7.09707	3.52225	TRUE	4.2761e-09	4.5697e-09
Platelet Count	7	100419831	per-ancestry	AFR	-0.013658	0.02168	0.396877	0.0133039	0.0351433	0.143309	-62.1001	-63.8909	FALSE	0.5287	4.5697e-09
Platelet Count	7	100419831	per-ancestry	EAS	0.059218	0.086052	0.473571	0.0339157	0.0810715	0.175011	5.78778	-63.0445	TRUE	0.49135	4.5697e-09
Platelet Count	7	100419831	per-ancestry	EUR	0.042213	0.0065274	41.8227	0.0317395	0.0054411	34.0272	16.6422	-18.6393	TRUE	9.9913e-11	4.5697e-09
Platelet Count	7	100419831	per-ancestry	AMR	0.013499	0.015078	0.801522	0.0534552	0.0862557	0.384065	-472.063	-52.0831	TRUE	0.37063	4.5697e-09
Platelet Count	7	100419831	per-ancestry	SAS	-0.029305	0.075414	0.151001	0.0400573	0.0388539	1.0629	48.4792	603.906	FALSE	0.69758	4.5697e-09
Platelet Count	7	106731773	ancALL-vs-META	ALL	-0.058159	0.0040661	204.587	-0.0583032	0.00380103	235.278	6.51902	15.0017	TRUE	2.0793e-46	8.41217e-53
Platelet Count	7	106731773	per-ancestry	AFR	-0.068336	0.0092522	54.5518	-0.0615967	0.00858755	51.4489	7.1837	-5.68794	TRUE	1.5143e-13	8.41217e-53
Platelet Count	7	106731773	per-ancestry	EAS	-0.10144	0.034885	8.45553	-0.0894291	0.0279959	10.204	19.748	20.6779	TRUE	0.0036398	8.41217e-53
Platelet Count	7	106731773	per-ancestry	EUR	-0.049078	0.0051885	89.4726	-0.0504981	0.0042745	139.566	17.6159	55.9873	TRUE	3.1085e-21	8.41217e-53
Platelet Count	7	106731773	per-ancestry	AMR	-0.076441	0.009847	60.2622	-0.0512939	0.0142215	13.0089	-44.4247	-78.4128	TRUE	8.3006e-15	8.41217e-53
Platelet Count	7	106731773	per-ancestry	SAS	-0.032761	0.050366	0.423096	-0.0266974	0.0197158	1.83362	60.8549	333.381	TRUE	0.51539	8.41217e-53
Platelet Count	7	123771169	ancALL-vs-META	ALL	0.051184	0.0080032	40.9017	0.0510913	0.00750663	46.3238	6.20464	13.2564	TRUE	1.6011e-10	2.00085e-11
Platelet Count	7	123771169	per-ancestry	AFR	0.037373	0.028998	1.66104	0.0740694	0.0400897	3.4136	-38.2499	105.51	TRUE	0.19747	2.00085e-11
Platelet Count	7	123771169	per-ancestry	EAS	0.044738	0.043648	1.05057	0.0566986	0.0371558	2.32858	14.874	121.65	TRUE	0.30537	2.00085e-11
Platelet Count	7	123771169	per-ancestry	EUR	0.055499	0.0094923	34.1844	0.0508148	0.00805974	39.7501	15.0918	16.2816	TRUE	5.0134e-09	2.00085e-11
Platelet Count	7	123771169	per-ancestry	AMR	0.047242	0.019436	5.90803	0.0271051	0.0331843	0.66717	-70.7363	-88.7074	TRUE	0.015071	2.00085e-11
Platelet Count	7	123771169	per-ancestry	SAS	-0.0997	0.10104	0.973652	0.0626315	0.070331	0.793034	30.3929	-18.5505	FALSE	0.32375	2.00085e-11
Platelet Count	7	135947773	ancALL-vs-META	ALL	0.046258	0.007695	36.1374	0.0420872	0.00715732	34.5779	6.98739	-4.31525	TRUE	1.8388e-09	8.12178e-09
Platelet Count	7	135947773	per-ancestry	AFR	0.036872	0.014337	6.61419	0.0428831	0.0132988	10.3979	7.2414	57.2065	TRUE	0.010119	8.12178e-09
Platelet Count	7	135947773	per-ancestry	EAS	0.039674	0.064583	0.377377	0.0738197	0.0571688	1.66735	11.4801	341.826	TRUE	0.53901	8.12178e-09
Platelet Count	7	135947773	per-ancestry	EUR	0.054072	0.010294	27.5916	0.0423431	0.00875615	23.3851	14.9393	-15.2456	TRUE	1.4993e-07	8.12178e-09
Platelet Count	7	135947773	per-ancestry	AMR	0.037979	0.021804	3.03399	0.202288	0.156124	1.67881	-616.034	-44.6667	TRUE	0.081531	8.12178e-09
Platelet Count	7	135947773	per-ancestry	SAS	-0.064948	0.072057	0.812417	-0.00566608	0.0373772	0.0229801	48.1283	-97.1714	TRUE	0.36741	8.12178e-09
Platelet Count	8	105566749	ancALL-vs-META	ALL	-0.041917	0.0043758	91.7625	-0.0427378	0.00407132	110.193	6.95827	20.0849	TRUE	9.7803e-22	1.75324e-25
Platelet Count	8	105566749	per-ancestry	AFR	-0.022739	0.0092142	6.09014	-0.0281505	0.00814271	11.9518	11.6287	96.2487	TRUE	0.013593	1.75324e-25
Platelet Count	8	105566749	per-ancestry	EAS	-0.0082972	0.029686	0.0781196	0.000625004	0.022933	0.000742752	22.7481	-99.0492	FALSE	0.77986	1.75324e-25
Platelet Count	8	105566749	per-ancestry	EUR	-0.048956	0.005788	71.541	-0.0436072	0.00485215	80.7696	16.1688	12.8998	TRUE	2.7147e-17	1.75324e-25
Platelet Count	8	105566749	per-ancestry	AMR	-0.047976	0.01057	20.6015	-0.0671703	0.0172223	15.2115	-62.9357	-26.163	TRUE	5.658e-06	1.75324e-25
Platelet Count	8	105566749	per-ancestry	SAS	-0.071548	0.050694	1.99197	-0.028521	0.0193338	2.17618	61.8618	9.24792	TRUE	0.15814	1.75324e-25
Platelet Count	8	143923759	ancALL-vs-META	ALL	0.034847	0.0044705	60.7601	0.0305541	0.00416153	53.9055	6.91131	-11.2815	TRUE	6.4553e-15	7.04203e-14
Platelet Count	8	143923759	per-ancestry	AFR	-0.0043204	0.016721	0.0667611	-0.0466426	0.0320499	2.11793	-91.6745	3072.41	TRUE	0.79611	7.04203e-14
Platelet Count	8	143923759	per-ancestry	EAS	0.039402	0.037682	1.09337	0.0981772	0.0321456	9.32778	14.6924	753.119	TRUE	0.29573	7.04203e-14
Platelet Count	8	143923759	per-ancestry	EUR	0.040337	0.0052258	59.5802	0.0306005	0.00430007	50.6414	17.7146	-15.0028	TRUE	1.1747e-14	7.04203e-14
Platelet Count	8	143923759	per-ancestry	AMR	0.024491	0.010783	5.15862	-0.0490234	0.0264607	3.43245	-145.393	-33.4619	FALSE	0.023127	7.04203e-14
Platelet Count	8	143923759	per-ancestry	SAS	0.074547	0.050096	2.21439	0.0347002	0.0163534	4.50244	67.3559	103.326	TRUE	0.13673	7.04203e-14
Platelet Count	9	4744743	ancALL-vs-META	ALL	0.071016	0.0043498	266.547	0.0694084	0.00405582	292.864	6.75847	9.87348	TRUE	6.4411e-60	2.27106e-65
Platelet Count	9	4744743	per-ancestry	AFR	0.0705	0.015164	21.6148	0.0449586	0.0266982	2.83571	-76.063	-86.8807	TRUE	3.3306e-06	2.27106e-65
Platelet Count	9	4744743	per-ancestry	EAS	-0.0042026	0.030407	0.0191024	-0.00553574	0.0231128	0.0573649	23.9886	200.301	TRUE	0.89007	2.27106e-65
Platelet Count	9	4744743	per-ancestry	EUR	0.07412	0.0051762	205.045	0.0709165	0.00425347	277.976	17.8264	35.5686	TRUE	1.6552e-46	2.27106e-65
Platelet Count	9	4744743	per-ancestry	AMR	0.070364	0.010242	47.1989	0.060144	0.0153946	15.2633	-50.3085	-67.6618	TRUE	6.3984e-12	2.27106e-65
Platelet Count	9	4744743	per-ancestry	SAS	0.0058999	0.048143	0.0150184	-0.00479336	0.0265066	0.0327018	44.9419	117.745	FALSE	0.90246	2.27106e-65
Platelet Count	9	22142908	ancALL-vs-META	ALL	-0.043628	0.0050634	74.2414	-0.0442126	0.00470636	88.2514	7.05139	18.8709	TRUE	6.9149e-18	1.15095e-20
Platelet Count	9	22142908	per-ancestry	AFR	-0.026314	0.010443	6.34926	-0.0338516	0.00974913	12.0567	6.64436	89.8906	TRUE	0.011745	1.15095e-20
Platelet Count	9	22142908	per-ancestry	EAS	-0.04043	0.029667	1.85721	-0.0494345	0.023088	4.58445	22.1762	146.847	TRUE	0.17294	1.15095e-20
Platelet Count	9	22142908	per-ancestry	EUR	-0.056835	0.0069944	66.0284	-0.0475096	0.00576689	67.8702	17.5499	2.78947	TRUE	4.4492e-16	1.15095e-20
Platelet Count	9	22142908	per-ancestry	AMR	-0.030665	0.011177	7.52723	-0.0240548	0.0142272	2.85867	-27.29	-62.0223	TRUE	0.0060775	1.15095e-20
Platelet Count	9	22142908	per-ancestry	SAS	-0.054428	0.080738	0.454453	0.000590637	0.0514144	0.000131969	36.3195	-99.971	FALSE	0.50023	1.15095e-20
Platelet Count	9	38196566	ancALL-vs-META	ALL	-0.032033	0.0040098	63.819	-0.0297291	0.00375893	62.5511	6.25642	-1.98665	TRUE	1.3642e-15	5.2625e-15
Platelet Count	9	38196566	per-ancestry	AFR	-0.030177	0.009064	11.0844	-0.0259716	0.00805889	10.386	11.089	-6.30107	TRUE	0.00087056	5.2625e-15
Platelet Count	9	38196566	per-ancestry	EAS	-0.024659	0.029385	0.704206	-0.0116147	0.0249543	0.216633	15.0781	-69.2372	TRUE	0.40137	5.2625e-15
Platelet Count	9	38196566	per-ancestry	EUR	-0.034383	0.0051586	44.4246	-0.0253902	0.00426996	35.3578	17.2264	-20.4096	TRUE	2.6438e-11	5.2625e-15
Platelet Count	9	38196566	per-ancestry	AMR	-0.025697	0.0096632	7.07169	-0.0237534	0.0112156	4.48546	-16.0651	-36.5716	TRUE	0.0078308	5.2625e-15
Platelet Count	9	38196566	per-ancestry	SAS	-0.030824	0.048565	0.402839	-0.0311623	0.0173033	3.2434	64.3708	705.137	TRUE	0.52562	5.2625e-15
Platelet Count	9	97929115	ancALL-vs-META	ALL	0.037588	0.0044009	72.9483	0.0380884	0.00410143	86.2412	6.80474	18.2223	TRUE	1.3293e-17	3.18212e-20
Platelet Count	9	97929115	per-ancestry	AFR	0.02792	0.012077	5.34457	0.020789	0.0125649	2.73747	-4.03991	-48.7804	TRUE	0.020789	3.18212e-20
Platelet Count	9	97929115	per-ancestry	EAS	0.04938	0.041137	1.44091	0.0483673	0.0360437	1.80071	12.3813	24.9706	TRUE	0.22998	3.18212e-20
Platelet Count	9	97929115	per-ancestry	EUR	0.035731	0.005367	44.3228	0.0382815	0.00440526	75.5153	17.9195	70.3757	TRUE	2.7843e-11	3.18212e-20
Platelet Count	9	97929115	per-ancestry	AMR	0.049257	0.010506	21.9817	0.0243103	0.0187279	1.68501	-78.2591	-92.3345	TRUE	2.7538e-06	3.18212e-20
Platelet Count	9	97929115	per-ancestry	SAS	0.061009	0.058932	1.07173	0.0549808	0.0320931	2.93494	45.5422	173.85	TRUE	0.30056	3.18212e-20
Platelet Count	9	134022604	ancALL-vs-META	ALL	0.028578	0.0046791	37.3026	0.0316995	0.00434505	53.225	7.13919	42.6843	TRUE	1.0119e-09	5.90651e-13
Platelet Count	9	134022604	per-ancestry	AFR	0.048621	0.014717	10.9146	0.0557452	0.0164312	11.51	-11.6478	5.45501	TRUE	0.000954	5.90651e-13
Platelet Count	9	134022604	per-ancestry	EAS	0.045846	0.029916	2.34853	0.0369554	0.0227925	2.62889	23.8117	11.9376	TRUE	0.1254	5.90651e-13
Platelet Count	9	134022604	per-ancestry	EUR	0.023526	0.0057353	16.8261	0.0268421	0.00479276	31.3662	16.434	86.4137	TRUE	4.0972e-05	5.90651e-13
Platelet Count	9	134022604	per-ancestry	AMR	0.031877	0.010538	9.15037	0.0270273	0.0135191	3.99678	-28.289	-56.3211	TRUE	0.0024871	5.90651e-13
Platelet Count	9	134022604	per-ancestry	SAS	0.071782	0.048712	2.1715	0.0450896	0.0230305	3.83306	52.7211	76.5171	TRUE	0.14059	5.90651e-13
Platelet Count	10	63306426	ancALL-vs-META	ALL	0.055025	0.0041678	174.304	0.0520581	0.00389122	178.98	6.63611	2.68303	TRUE	8.4845e-40	1.60915e-40
Platelet Count	10	63306426	per-ancestry	AFR	0.069066	0.0097496	50.1828	0.0648309	0.00920796	49.5721	5.55551	-1.21699	TRUE	1.4005e-12	1.60915e-40
Platelet Count	10	63306426	per-ancestry	EAS	0.0638	0.030199	4.4633	0.0521248	0.0248531	4.39873	17.7022	-1.44664	TRUE	0.034631	1.60915e-40
Platelet Count	10	63306426	per-ancestry	EUR	0.048229	0.0052283	85.0933	0.0450521	0.00429198	110.183	17.9087	29.4849	TRUE	2.8448e-20	1.60915e-40
Platelet Count	10	63306426	per-ancestry	AMR	0.067601	0.010668	40.1551	0.0973668	0.0344356	7.99478	-222.793	-80.0902	TRUE	2.3424e-10	1.60915e-40
Platelet Count	10	63306426	per-ancestry	SAS	0.087641	0.048244	3.30011	0.02836	0.0215157	1.73741	55.4023	-47.353	TRUE	0.069276	1.60915e-40
Platelet Count	11	202856	ancALL-vs-META	ALL	0.066671	0.0053401	155.875	0.0646112	0.00505902	163.111	5.26357	4.64239	TRUE	9.011e-36	4.72901e-37
Platelet Count	11	202856	per-ancestry	AFR	0.075186	0.019308	15.1635	0.0630143	0.0239537	6.92043	-24.061	-54.3613	TRUE	9.8545e-05	4.72901e-37
Platelet Count	11	202856	per-ancestry	EUR	0.064516	0.0063021	104.801	0.0645504	0.00546805	139.358	13.2345	32.9746	TRUE	1.349e-24	4.72901e-37
Platelet Count	11	202856	per-ancestry	AMR	0.074523	0.011911	39.1457	0.0466442	0.0152154	9.39785	-27.7424	-75.9926	TRUE	3.9286e-10	4.72901e-37
Platelet Count	11	202856	per-ancestry	SAS	-0.017685	0.091195	0.0376069	0.0385016	0.0340608	1.27776	62.6506	3297.66	FALSE	0.84624	4.72901e-37
Platelet Count	11	8805153	ancALL-vs-META	ALL	-0.02488	0.0042278	34.6315	-0.0244616	0.00396776	38.0083	6.15072	9.75064	TRUE	3.9837e-09	1.38919e-09
Platelet Count	11	8805153	per-ancestry	AFR	-0.018498	0.011625	2.532	-0.0182821	0.0126635	2.08423	-8.93333	-17.6846	TRUE	0.11155	1.38919e-09
Platelet Count	11	8805153	per-ancestry	EAS	-0.031275	0.030826	1.02934	-0.00296532	0.025427	0.0136004	17.5144	-98.6787	TRUE	0.31032	1.38919e-09
Platelet Count	11	8805153	per-ancestry	EUR	-0.020223	0.0052211	15.0026	-0.0251113	0.00435536	33.2422	16.5816	121.576	TRUE	0.00010735	1.38919e-09
Platelet Count	11	8805153	per-ancestry	AMR	-0.046035	0.0098238	21.9592	-0.0210644	0.0116199	3.2862	-18.2831	-85.035	TRUE	2.7849e-06	1.38919e-09
Platelet Count	11	8805153	per-ancestry	SAS	0.030965	0.053532	0.334592	0.0321188	0.0268369	1.43237	49.8676	328.094	TRUE	0.56296	1.38919e-09
Platelet Count	11	61803910	ancALL-vs-META	ALL	0.034649	0.0047424	53.3808	0.0352096	0.00443314	63.0811	6.52117	18.1719	TRUE	2.7469e-13	3.91245e-15
Platelet Count	11	61803910	per-ancestry	AFR	0.040042	0.018994	4.44425	-0.00112242	0.0495909	0.000512279	-161.087	-99.9885	FALSE	0.035019	3.91245e-15
Platelet Count	11	61803910	per-ancestry	EAS	0.069226	0.032935	4.41797	0.0425244	0.0225856	3.54497	31.4237	-19.7602	TRUE	0.035565	3.91245e-15
Platelet Count	11	61803910	per-ancestry	EUR	0.033383	0.0056667	34.7049	0.0384586	0.00479217	64.4054	15.4328	85.5805	TRUE	3.8373e-09	3.91245e-15
Platelet Count	11	61803910	per-ancestry	AMR	0.031839	0.010363	9.43948	0.0020277	0.0104174	0.0378869	-0.524945	-99.5986	TRUE	0.0021243	3.91245e-15
Platelet Count	11	61803910	per-ancestry	SAS	0.06614	0.065374	1.02357	0.0295996	0.0439482	0.453617	32.7742	-55.6829	TRUE	0.31168	3.91245e-15
Platelet Count	11	116778201	ancALL-vs-META	ALL	0.032876	0.0053054	38.3992	0.0320441	0.00493819	42.1076	6.92144	9.65764	TRUE	5.7678e-10	1.68845e-10
Platelet Count	11	116778201	per-ancestry	AFR	0.024091	0.011156	4.66329	0.00333156	0.00797269	0.174617	28.5345	-96.2555	TRUE	0.030818	1.68845e-10
Platelet Count	11	116778201	per-ancestry	EAS	-0.0071928	0.033864	0.0451148	0.0243148	0.0226858	1.14877	33.0091	2446.32	FALSE	0.83179	1.68845e-10
Platelet Count	11	116778201	per-ancestry	EUR	0.042387	0.0074668	32.2253	0.0295163	0.00504986	34.1637	32.3692	6.01537	TRUE	1.3729e-08	1.68845e-10
Platelet Count	11	116778201	per-ancestry	AMR	0.025933	0.010966	5.59254	-0.000621845	0.0121291	0.00262849	-10.6064	-99.953	FALSE	0.018036	1.68845e-10
Platelet Count	11	116778201	per-ancestry	SAS	0.030639	0.060187	0.259146	0.0228026	0.0193081	1.39473	67.9198	438.203	TRUE	0.61071	1.68845e-10
Platelet Count	11	119226075	ancALL-vs-META	ALL	0.041688	0.0046022	82.0524	0.0399512	0.00429462	86.5387	6.68333	5.46759	TRUE	1.3242e-19	2.71321e-20
Platelet Count	11	119226075	per-ancestry	AFR	0.04402	0.011243	15.3298	0.0338305	0.0110043	9.45131	2.1231	-38.3467	TRUE	9.0279e-05	2.71321e-20
Platelet Count	11	119226075	per-ancestry	EAS	0.015849	0.028568	0.307783	0.00855341	0.0238483	0.128636	16.5209	-58.2054	TRUE	0.57903	2.71321e-20
Platelet Count	11	119226075	per-ancestry	EUR	0.043101	0.0057401	56.3814	0.0414054	0.00478431	74.8989	16.6511	32.8433	TRUE	5.973e-14	2.71321e-20
Platelet Count	11	119226075	per-ancestry	AMR	0.036305	0.011778	9.50145	-0.0227891	0.0277482	0.674504	-135.593	-92.901	FALSE	0.0020528	2.71321e-20
Platelet Count	11	119226075	per-ancestry	SAS	0.057946	0.050874	1.29734	0.0557322	0.0245619	5.14859	51.7201	296.856	TRUE	0.2547	2.71321e-20
Platelet Count	11	126419061	ancALL-vs-META	ALL	-0.022232	0.0040606	29.9762	-0.0232747	0.00379299	37.6535	6.59041	25.6111	TRUE	4.3768e-08	1.68499e-09
Platelet Count	11	126419061	per-ancestry	AFR	-0.014899	0.0094421	2.48987	-0.0195166	0.00766767	6.4786	18.7927	160.198	TRUE	0.11458	1.68499e-09
Platelet Count	11	126419061	per-ancestry	EAS	-0.0097665	0.045245	0.0465947	-0.0245454	0.02452	1.00207	45.8062	2050.61	TRUE	0.8291	1.68499e-09
Platelet Count	11	126419061	per-ancestry	EUR	-0.022822	0.0051573	19.5823	-0.0202913	0.00417359	23.6374	19.0741	20.7084	TRUE	9.6379e-06	1.68499e-09
Platelet Count	11	126419061	per-ancestry	AMR	-0.028583	0.0096302	8.80937	-0.013393	0.0123319	1.17949	-28.0545	-86.6109	TRUE	0.0029966	1.68499e-09
Platelet Count	11	126419061	per-ancestry	SAS	-0.067011	0.049448	1.83652	0.00329583	0.020341	0.0262534	58.8639	-98.5705	FALSE	0.17536	1.68499e-09
Platelet Count	12	6338356	ancALL-vs-META	ALL	-0.025386	0.0042459	35.7478	-0.0270033	0.0039584	46.5366	6.77124	30.1803	TRUE	2.2449e-09	1.02496e-11
Platelet Count	12	6338356	per-ancestry	AFR	-0.0084856	0.013555	0.391892	-0.00884273	0.00854874	1.06996	36.9329	173.025	TRUE	0.53131	1.02496e-11
Platelet Count	12	6338356	per-ancestry	EAS	-0.032702	0.029302	1.24553	-0.00298497	0.0249074	0.0143623	14.9976	-98.8469	TRUE	0.26441	1.02496e-11
Platelet Count	12	6338356	per-ancestry	EUR	-0.025142	0.0051561	23.777	-0.0298136	0.00419447	50.5213	18.6503	112.48	TRUE	1.0814e-06	1.02496e-11
Platelet Count	12	6338356	per-ancestry	AMR	-0.033795	0.0096769	12.1964	0.0247939	0.0128278	3.73581	-32.561	-69.3696	FALSE	0.00047879	1.02496e-11
Platelet Count	12	6338356	per-ancestry	SAS	-0.040056	0.048015	0.695955	-0.0284533	0.0230269	1.52684	52.0423	119.388	TRUE	0.40415	1.02496e-11
Platelet Count	12	29249380	ancALL-vs-META	ALL	-0.039072	0.0041539	88.4747	-0.040217	0.00389098	106.832	6.32947	20.7486	TRUE	5.1551e-21	9.28444e-25
Platelet Count	12	29249380	per-ancestry	AFR	-0.040938	0.009066	20.3902	-0.030803	0.00793714	15.0611	12.4516	-26.1354	TRUE	6.3147e-06	9.28444e-25
Platelet Count	12	29249380	per-ancestry	EAS	-0.02997	0.029957	1.00087	-0.0232873	0.0210288	1.22634	29.8034	22.5272	TRUE	0.3171	9.28444e-25
Platelet Count	12	29249380	per-ancestry	EUR	-0.035301	0.0053187	44.0517	-0.0359122	0.00447353	64.4441	15.8905	46.2919	TRUE	3.2008e-11	9.28444e-25
Platelet Count	12	29249380	per-ancestry	AMR	-0.052045	0.010661	23.8321	-0.0852152	0.0211145	16.2882	-98.0537	-31.6544	TRUE	1.0522e-06	9.28444e-25
Platelet Count	12	29249380	per-ancestry	SAS	-0.086162	0.050371	2.92597	-0.0741136	0.0239558	9.57138	52.4413	227.118	TRUE	0.087166	9.28444e-25
Platelet Count	12	47814585	ancALL-vs-META	ALL	0.027033	0.0041306	42.8314	0.0279203	0.00385238	52.5269	6.73558	22.6365	TRUE	5.9708e-11	7.67079e-13
Platelet Count	12	47814585	per-ancestry	AFR	0.00453	0.009448	0.229888	0.00647199	0.00788753	0.673277	16.5164	192.871	TRUE	0.63161	7.67079e-13
Platelet Count	12	47814585	per-ancestry	EAS	0.10908	0.051649	4.46032	0.112475	0.0440908	6.50753	14.6338	45.8981	TRUE	0.0347	7.67079e-13
Platelet Count	12	47814585	per-ancestry	EUR	0.033975	0.0051688	43.2055	0.0291871	0.00422241	47.7816	18.3097	10.5915	TRUE	4.9263e-11	7.67079e-13
Platelet Count	12	47814585	per-ancestry	AMR	0.020915	0.010496	3.97071	0.0590152	0.0548505	1.15762	-422.585	-70.846	TRUE	0.046295	7.67079e-13
Platelet Count	12	47814585	per-ancestry	SAS	0.046981	0.051192	0.842249	0.0419951	0.0258712	2.6349	49.4624	212.841	TRUE	0.35876	7.67079e-13
Platelet Count	12	50813921	ancALL-vs-META	ALL	-0.027229	0.0045278	36.165	-0.0251933	0.00422043	35.6334	6.78851	-1.47015	TRUE	1.8116e-09	4.071e-09
Platelet Count	12	50813921	per-ancestry	AFR	-0.047847	0.011001	18.9167	-0.0457854	0.01085	17.8072	1.3726	-5.86536	TRUE	1.3646e-05	4.071e-09
Platelet Count	12	50813921	per-ancestry	EAS	0.017646	0.17633	0.0100148	0.587618	0.363597	2.61186	-106.203	25980.1	TRUE	0.92029	4.071e-09
Platelet Count	12	50813921	per-ancestry	EUR	-0.023377	0.0055069	18.0203	-0.0218046	0.00455433	22.9217	17.2978	27.1991	TRUE	2.1858e-05	4.071e-09
Platelet Count	12	50813921	per-ancestry	AMR	-0.02038	0.011803	2.98142	0.00895559	0.0484431	0.0341763	-310.43	-98.8537	FALSE	0.08424	4.071e-09
Platelet Count	12	50813921	per-ancestry	SAS	-0.021295	0.069234	0.0946055	0.0385401	0.0469253	0.674546	32.2222	613.009	FALSE	0.7584	4.071e-09
Platelet Count	12	54342686	ancALL-vs-META	ALL	0.037401	0.0043933	72.4744	0.0405379	0.00409576	97.9611	6.77259	35.1664	TRUE	1.6915e-17	8.53084e-23
Platelet Count	12	54342686	per-ancestry	AFR	0.039692	0.01384	8.22496	0.020375	0.00873715	5.43821	36.8703	-33.8817	TRUE	0.004131	8.53084e-23
Platelet Count	12	54342686	per-ancestry	EAS	0.0026039	0.031936	0.00664795	0.0386257	0.0220009	3.08228	31.1094	46264.4	TRUE	0.93502	8.53084e-23
Platelet Count	12	54342686	per-ancestry	EUR	0.038721	0.005199	55.4694	0.0339779	0.0041803	66.066	19.5942	19.1035	TRUE	9.5006e-14	8.53084e-23
Platelet Count	12	54342686	per-ancestry	AMR	0.034101	0.011082	9.46887	0.0109132	0.0105968	1.06061	4.37827	-88.799	TRUE	0.0020898	8.53084e-23
Platelet Count	12	54342686	per-ancestry	SAS	0.021578	0.056525	0.145727	0.0149116	0.022971	0.421394	59.3613	189.166	TRUE	0.70266	8.53084e-23
Platelet Count	12	56671929	ancALL-vs-META	ALL	-0.031971	0.0043267	54.6008	-0.0304418	0.00404388	56.6688	6.53662	3.78755	TRUE	1.4773e-13	1.02395e-13
Platelet Count	12	56671929	per-ancestry	AFR	-0.01713	0.010149	2.84884	-0.00912212	0.00778807	1.37193	23.2627	-51.8425	TRUE	0.091422	1.02395e-13
Platelet Count	12	56671929	per-ancestry	EAS	-0.037895	0.033213	1.30181	-0.0161031	0.0217923	0.546025	34.3862	-58.0564	TRUE	0.25388	1.02395e-13
Platelet Count	12	56671929	per-ancestry	EUR	-0.035566	0.0054361	42.8051	-0.0306072	0.00426423	51.5188	21.5572	20.3568	TRUE	6.0489e-11	1.02395e-13
Platelet Count	12	56671929	per-ancestry	AMR	-0.034794	0.010815	10.3504	-0.00018895	0.0106673	0.000313751	1.3657	-99.997	TRUE	0.0012945	1.02395e-13
Platelet Count	12	56671929	per-ancestry	SAS	0.0083521	0.059509	0.0196982	0.00336163	0.0209681	0.0257029	64.7648	30.4835	TRUE	0.88838	1.02395e-13
Platelet Count	12	111472415	ancALL-vs-META	ALL	-0.064087	0.0044962	203.165	-0.062317	0.00419501	220.672	6.69877	8.61716	TRUE	4.2558e-46	4.50866e-61
Platelet Count	12	111472415	per-ancestry	EUR	-0.072357	0.0051656	196.209	-0.0668632	0.00420918	252.336	18.5152	28.6056	TRUE	1.4018e-44	4.50866e-61
Platelet Count	12	111472415	per-ancestry	AMR	-0.038019	0.010851	12.2761	-0.0323217	0.0105614	9.36581	2.66888	-23.7072	TRUE	0.00045909	4.50866e-61
Platelet Count	12	111472415	per-ancestry	SAS	-0.059841	0.07659	0.610455	0.00394893	0.0174769	0.051054	77.1812	-91.6367	FALSE	0.43462	4.50866e-61
Platelet Count	13	95245105	ancALL-vs-META	ALL	0.055446	0.0066838	68.8167	0.0557863	0.00610645	83.4598	8.63805	21.2785	TRUE	1.0813e-16	1.25601e-19
Platelet Count	13	95245105	per-ancestry	AFR	0.063753	0.017497	13.2762	0.029447	0.00849003	12.0299	51.4772	-9.38719	TRUE	0.0002687	1.25601e-19
Platelet Count	13	95245105	per-ancestry	EAS	0.015745	0.034284	0.210913	-0.0228764	0.0222079	1.06111	35.2237	403.104	FALSE	0.64606	1.25601e-19
Platelet Count	13	95245105	per-ancestry	EUR	0.047912	0.0090012	28.3327	0.0238187	0.00529959	20.2	41.1235	-28.7042	TRUE	1.0216e-07	1.25601e-19
Platelet Count	13	95245105	per-ancestry	AMR	0.074005	0.013349	30.7344	0.0232836	0.0107474	4.69346	19.4891	-84.729	TRUE	2.9563e-08	1.25601e-19
Platelet Count	13	95245105	per-ancestry	SAS	0.0052552	0.064852	0.00656647	0.020136	0.0154581	1.69681	76.164	25740.6	TRUE	0.93542	1.25601e-19
Platelet Count	13	113364638	ancALL-vs-META	ALL	0.023232	0.0042172	30.3476	0.0243902	0.00396011	37.9329	6.09622	24.9946	TRUE	3.6129e-08	1.45881e-09
Platelet Count	13	113364638	per-ancestry	AFR	0.017485	0.009811	3.17618	0.0159799	0.00928123	2.9644	5.39976	-6.66762	TRUE	0.074718	1.45881e-09
Platelet Count	13	113364638	per-ancestry	EAS	-0.0090785	0.028942	0.0983946	0.0198244	0.0222781	0.791852	23.025	704.772	FALSE	0.75377	1.45881e-09
Platelet Count	13	113364638	per-ancestry	EUR	0.023618	0.0054416	18.8379	0.0231249	0.0046352	24.8899	14.8192	32.1264	TRUE	1.4227e-05	1.45881e-09
Platelet Count	13	113364638	per-ancestry	AMR	0.028892	0.0098286	8.64116	0.0263074	0.0105628	6.20294	-7.47004	-28.2163	TRUE	0.0032865	1.45881e-09
Platelet Count	13	113364638	per-ancestry	SAS	0.065429	0.04947	1.74927	0.00450616	0.0159612	0.0797044	67.7356	-95.4436	TRUE	0.18597	1.45881e-09
Platelet Count	14	68958541	ancALL-vs-META	ALL	-0.045219	0.006543	47.7626	-0.0438605	0.00609737	51.7442	6.81079	8.3363	TRUE	4.8111e-12	7.25977e-60
Platelet Count	14	68958541	per-ancestry	AFR	0.0043935	0.014399	0.0931015	0.0316662	0.0134963	5.50507	6.26919	5812.97	TRUE	0.76027	7.25977e-60
Platelet Count	14	68958541	per-ancestry	EAS	0.011746	0.077096	0.0232122	-0.0472643	0.0718487	0.432742	6.80619	1764.29	FALSE	0.87891	7.25977e-60
Platelet Count	14	68958541	per-ancestry	EUR	-0.025618	0.0087573	8.55756	-0.0208793	0.00757983	7.58775	13.4456	-11.3328	TRUE	0.0034404	7.25977e-60
Platelet Count	14	68958541	per-ancestry	AMR	-0.14568	0.014079	107.067	-0.296141	0.0180212	270.041	-28.0006	152.216	TRUE	4.3082e-25	7.25977e-60
Platelet Count	14	68958541	per-ancestry	SAS	-0.08222	0.071235	1.3322	-0.0434527	0.0250669	3.00492	64.811	125.561	TRUE	0.24841	7.25977e-60
Platelet Count	14	93050120	ancALL-vs-META	ALL	0.03357	0.0061198	30.0904	0.0319554	0.00566292	31.8425	7.4656	5.82285	TRUE	4.1237e-08	2.82167e-08
Platelet Count	14	93050120	per-ancestry	AFR	0.029319	0.011757	6.21878	0.0190051	0.0106527	3.18288	9.3927	-48.8182	TRUE	0.012641	2.82167e-08
Platelet Count	14	93050120	per-ancestry	EAS	-0.092207	0.047972	3.69447	-0.0625136	0.0415808	2.26029	13.3228	-38.8198	TRUE	0.054594	2.82167e-08
Platelet Count	14	93050120	per-ancestry	EUR	0.038648	0.0081853	22.2938	0.0374013	0.00691085	29.2894	15.57	31.3789	TRUE	2.3402e-06	2.82167e-08
Platelet Count	14	93050120	per-ancestry	AMR	0.031007	0.016315	3.61198	0.204498	0.128627	2.52763	-688.397	-30.0209	TRUE	0.05736	2.82167e-08
Platelet Count	14	93050120	per-ancestry	SAS	0.044968	0.061222	0.539501	0.0440672	0.0251486	3.07046	58.9223	469.13	TRUE	0.46264	2.82167e-08
Platelet Count	14	100704151	ancALL-vs-META	ALL	-0.043821	0.0059115	54.9502	-0.0384958	0.0055351	48.37	6.36725	-11.9749	TRUE	1.2362e-13	8.69614e-13
Platelet Count	14	100704151	per-ancestry	AFR	0.0010388	0.016569	0.00393071	0.00701388	0.0175325	0.16004	-5.81508	3971.53	TRUE	0.95001	8.69614e-13
Platelet Count	14	100704151	per-ancestry	EAS	-0.046107	0.033659	1.87643	-0.05769	0.027931	4.26607	17.0177	127.351	TRUE	0.17074	8.69614e-13
Platelet Count	14	100704151	per-ancestry	EUR	-0.057055	0.0074635	58.4389	-0.0497774	0.00644712	59.6119	13.618	2.00714	TRUE	2.0974e-14	8.69614e-13
Platelet Count	14	100704151	per-ancestry	AMR	-0.026288	0.013105	4.02384	0.0110521	0.0180368	0.375466	-37.633	-90.669	FALSE	0.044862	8.69614e-13
Platelet Count	14	100704151	per-ancestry	SAS	-0.089963	0.063315	2.0189	-0.0363215	0.0294864	1.51734	53.429	-24.843	TRUE	0.15535	8.69614e-13
Platelet Count	14	105247636	ancALL-vs-META	ALL	0.026002	0.0046585	31.1545	0.0247677	0.00436051	32.2624	6.39669	3.55605	TRUE	2.3823e-08	2.67205e-08
Platelet Count	14	105247636	per-ancestry	AFR	0.041268	0.011496	12.8865	0.0322274	0.0114508	7.92098	0.39318	-38.5325	TRUE	0.00033107	2.67205e-08
Platelet Count	14	105247636	per-ancestry	EAS	0.047424	0.042738	1.23131	-0.0108082	0.0276919	0.152336	35.2054	-87.6282	FALSE	0.26716	2.67205e-08
Platelet Count	14	105247636	per-ancestry	EUR	0.018188	0.0057779	9.909	0.0228867	0.00491527	21.6806	14.9298	118.797	TRUE	0.001645	2.67205e-08
Platelet Count	14	105247636	per-ancestry	AMR	0.040271	0.01152	12.2202	0.0100363	0.0233038	0.185479	-102.29	-98.4822	TRUE	0.00047266	2.67205e-08
Platelet Count	14	105247636	per-ancestry	SAS	0.059798	0.052466	1.29902	0.0286666	0.0165129	3.01374	68.5265	132	TRUE	0.25439	2.67205e-08
Platelet Count	15	64882121	ancALL-vs-META	ALL	0.044944	0.0051275	76.8302	0.0453123	0.00475672	90.7438	7.2312	18.1095	TRUE	1.8625e-18	3.2588e-21
Platelet Count	15	64882121	per-ancestry	AFR	0.045606	0.011986	14.4776	0.0439775	0.011402	14.8764	4.87235	2.75515	TRUE	0.00014185	3.2588e-21
Platelet Count	15	64882121	per-ancestry	EAS	0.089728	0.033042	7.37434	0.0463641	0.0116321	15.8872	64.796	115.439	TRUE	0.006617	3.2588e-21
Platelet Count	15	64882121	per-ancestry	EUR	0.044416	0.0068896	41.5615	0.0361668	0.0062538	33.4451	9.2284	-19.5286	TRUE	1.1427e-10	3.2588e-21
Platelet Count	15	64882121	per-ancestry	AMR	0.039168	0.010705	13.3872	0.0380638	0.0124601	9.33214	-16.3951	-30.2905	TRUE	0.00025319	3.2588e-21
Platelet Count	15	64882121	per-ancestry	SAS	0.065053	0.062616	1.07935	0.0801566	0.0229806	12.1662	63.2992	1027.18	TRUE	0.29884	3.2588e-21
Platelet Count	16	8933494	ancALL-vs-META	ALL	-0.027523	0.0049376	31.0713	-0.0273256	0.00455706	35.9559	7.70698	15.7205	TRUE	2.4861e-08	4.02307e-09
Platelet Count	16	8933494	per-ancestry	AFR	-0.028157	0.0091787	9.41045	-0.0221945	0.00790007	7.89276	13.9304	-16.1277	TRUE	0.0021575	4.02307e-09
Platelet Count	16	8933494	per-ancestry	EAS	-0.04131	0.053361	0.599325	-0.0235809	0.0462665	0.259769	13.2953	-56.6564	TRUE	0.43883	4.02307e-09
Platelet Count	16	8933494	per-ancestry	EUR	-0.025072	0.0066114	14.3811	-0.0281362	0.00549884	26.1811	16.8279	82.0529	TRUE	0.00014931	4.02307e-09
Platelet Count	16	8933494	per-ancestry	AMR	-0.036606	0.013426	7.43381	-0.0732807	0.0788057	0.864697	-486.963	-88.368	TRUE	0.0064019	4.02307e-09
Platelet Count	16	8933494	per-ancestry	SAS	0.033463	0.063672	0.276206	-0.00537305	0.027941	0.0369792	56.1173	-86.6117	FALSE	0.5992	4.02307e-09
Platelet Count	16	28571894	ancALL-vs-META	ALL	0.03851	0.0063284	37.0305	0.037148	0.00586355	40.1374	7.34546	8.3903	TRUE	1.1625e-09	4.68074e-10
Platelet Count	16	28571894	per-ancestry	AFR	0.032889	0.01536	4.58478	0.0281072	0.0152542	3.39513	0.688802	-25.9479	TRUE	0.032253	4.68074e-10
Platelet Count	16	28571894	per-ancestry	EAS	0.24341	0.16074	2.29313	0.149534	0.159213	0.88211	0.949981	-61.5325	TRUE	0.12994	4.68074e-10
Platelet Count	16	28571894	per-ancestry	EUR	0.041403	0.0077141	28.8067	0.0391568	0.00636011	37.904	17.5521	31.5807	TRUE	8.0012e-08	4.68074e-10
Platelet Count	16	28571894	per-ancestry	AMR	0.028736	0.016516	3.02721	-0.198772	0.148512	1.79138	-799.201	-40.8242	FALSE	0.081877	4.68074e-10
Platelet Count	16	28571894	per-ancestry	SAS	0.041614	0.0847	0.241386	-0.0173629	0.0577218	0.0904825	31.8515	-62.5154	FALSE	0.62321	4.68074e-10
Platelet Count	17	2299873	ancALL-vs-META	ALL	0.026228	0.0043782	35.8872	0.025553	0.00409378	38.9614	6.49628	8.56645	TRUE	2.0903e-09	7.89931e-10
Platelet Count	17	2299873	per-ancestry	AFR	0.042774	0.0095184	20.1944	0.0385516	0.0086438	19.8919	9.18852	-1.49834	TRUE	6.9942e-06	7.89931e-10
Platelet Count	17	2299873	per-ancestry	EAS	-0.023923	0.030304	0.623206	-0.0113959	0.0226995	0.252037	25.094	-59.5579	TRUE	0.42987	7.89931e-10
Platelet Count	17	2299873	per-ancestry	EUR	0.021364	0.0056466	14.315	0.0187565	0.00480981	15.2071	14.8194	6.23232	TRUE	0.00015467	7.89931e-10
Platelet Count	17	2299873	per-ancestry	AMR	0.033536	0.011093	9.13954	0.0427159	0.0171395	6.2113	-54.5073	-32.0392	TRUE	0.0025026	7.89931e-10
Platelet Count	17	2299873	per-ancestry	SAS	-0.03145	0.048344	0.42321	0.0337912	0.0212699	2.52392	56.003	496.376	FALSE	0.51534	7.89931e-10
Platelet Count	17	4933086	ancALL-vs-META	ALL	0.058801	0.0063246	86.4377	0.0595371	0.00585633	103.353	7.40395	19.5697	TRUE	1.4409e-20	5.59148e-24
Platelet Count	17	4933086	per-ancestry	AFR	0.067445	0.010712	39.6423	0.0702017	0.00964746	52.9504	9.93783	33.5706	TRUE	3.0478e-10	5.59148e-24
Platelet Count	17	4933086	per-ancestry	EAS	0.032033	0.063589	0.253765	0.0839762	0.0532524	2.48676	16.2553	879.948	TRUE	0.61444	5.59148e-24
Platelet Count	17	4933086	per-ancestry	EUR	0.045751	0.0096179	22.6277	0.0462361	0.00787405	34.4799	18.1313	52.3791	TRUE	1.9658e-06	5.59148e-24
Platelet Count	17	4933086	per-ancestry	AMR	0.072648	0.014066	26.6751	0.0709125	0.0200805	12.4709	-42.7591	-53.249	TRUE	2.408e-07	5.59148e-24
Platelet Count	17	4933086	per-ancestry	SAS	0.087768	0.10011	0.76863	0.0809592	0.0515419	2.46724	48.5147	220.992	TRUE	0.38066	5.59148e-24
Platelet Count	17	29348208	ancALL-vs-META	ALL	-0.037452	0.0042116	79.078	-0.0371719	0.00394082	88.9726	6.42939	12.5124	TRUE	5.963e-19	7.9949e-21
Platelet Count	17	29348208	per-ancestry	AFR	-0.025988	0.0091241	8.1127	-0.0226874	0.00769343	8.6962	15.6801	7.19235	TRUE	0.004395	7.9949e-21
Platelet Count	17	29348208	per-ancestry	EAS	0.0062947	0.044095	0.0203785	0.00117053	0.023395	0.00250334	46.9441	-87.7158	TRUE	0.88648	7.9949e-21
Platelet Count	17	29348208	per-ancestry	EUR	-0.04539	0.0054824	68.5455	-0.0381391	0.00457874	69.3823	16.4829	1.22085	TRUE	1.2408e-16	7.9949e-21
Platelet Count	17	29348208	per-ancestry	AMR	-0.027927	0.0099801	7.83031	-0.0266323	0.0142543	3.4908	-42.8272	-55.4193	TRUE	0.0051381	7.9949e-21
Platelet Count	17	29348208	per-ancestry	SAS	0.001468	0.0501	0.000858572	-0.0271683	0.0209147	1.68741	58.2541	196437	FALSE	0.97662	7.9949e-21
Platelet Count	17	35557785	ancALL-vs-META	ALL	0.046477	0.0050856	83.5202	0.04277	0.00472079	82.0822	7.17339	-1.72176	TRUE	6.3143e-20	2.60918e-19
Platelet Count	17	35557785	per-ancestry	AFR	0.069394	0.011227	38.2047	0.0439633	0.0104835	17.586	6.62243	-53.9689	TRUE	6.3572e-10	2.60918e-19
Platelet Count	17	35557785	per-ancestry	EAS	0.098625	0.029678	11.0435	0.0617554	0.0232252	7.07019	21.7427	-35.9785	TRUE	0.00089003	2.60918e-19
Platelet Count	17	35557785	per-ancestry	EUR	0.039741	0.0068022	34.1333	0.0398118	0.00572667	48.3303	15.8115	41.5926	TRUE	5.1434e-09	2.60918e-19
Platelet Count	17	35557785	per-ancestry	AMR	0.031404	0.011488	7.47276	0.0291691	0.0147141	3.92987	-28.0823	-47.4107	TRUE	0.0062627	2.60918e-19
Platelet Count	17	35557785	per-ancestry	SAS	0.13086	0.058607	4.98557	0.0500461	0.0299068	2.80027	48.9706	-43.8324	TRUE	0.025563	2.60918e-19
Platelet Count	17	44366416	ancALL-vs-META	ALL	-0.02715	0.0041087	43.6647	-0.0286746	0.0038429	55.6771	6.4692	27.5104	TRUE	3.8972e-11	1.70017e-13
Platelet Count	17	44366416	per-ancestry	AFR	-0.015601	0.0092123	2.86793	-0.0226866	0.00824967	7.56251	10.4494	163.692	TRUE	0.090359	1.70017e-13
Platelet Count	17	44366416	per-ancestry	EAS	-0.0013305	0.028889	0.00212112	0.0122299	0.0212791	0.330323	26.3419	15473.1	FALSE	0.96327	1.70017e-13
Platelet Count	17	44366416	per-ancestry	EUR	-0.033322	0.0052986	39.5494	-0.0292213	0.00443311	43.4492	16.3343	9.86066	TRUE	3.1972e-10	1.70017e-13
Platelet Count	17	44366416	per-ancestry	AMR	-0.022856	0.0099474	5.27936	-0.0150189	0.0132771	1.27959	-33.4731	-75.7625	TRUE	0.021579	1.70017e-13
Platelet Count	17	44366416	per-ancestry	SAS	-0.013706	0.050636	0.073266	-0.0338424	0.0231309	2.14061	54.3193	2821.69	TRUE	0.78664	1.70017e-13
Platelet Count	18	23136841	ancALL-vs-META	ALL	-0.03322	0.0047524	48.8622	-0.0309957	0.0044531	48.4482	6.29787	-0.84726	TRUE	2.7433e-12	6.10872e-12
Platelet Count	18	23136841	per-ancestry	AFR	-0.021879	0.014812	2.18186	0.0108162	0.00847981	1.62696	42.7504	-25.4325	FALSE	0.13963	6.10872e-12
Platelet Count	18	23136841	per-ancestry	EAS	-0.0015313	0.037474	0.00166978	-0.0015304	0.02218	0.00476088	40.8123	185.119	TRUE	0.9674	6.10872e-12
Platelet Count	18	23136841	per-ancestry	EUR	-0.032499	0.0058945	30.3981	-0.0314481	0.00443108	50.3697	24.8269	65.7004	TRUE	3.518e-08	6.10872e-12
Platelet Count	18	23136841	per-ancestry	AMR	-0.04303	0.010094	18.1726	-0.0193219	0.0142744	1.83225	-41.4147	-89.9175	TRUE	2.0188e-05	6.10872e-12
Platelet Count	18	23136841	per-ancestry	SAS	-0.038112	0.055161	0.477375	-0.00441228	0.0178436	0.061145	67.6518	-87.1914	TRUE	0.48961	6.10872e-12
Platelet Count	18	44461098	ancALL-vs-META	ALL	0.042412	0.0063138	45.1228	0.0418758	0.00590082	50.3618	6.54091	11.6106	TRUE	1.8501e-11	2.55225e-12
Platelet Count	18	44461098	per-ancestry	AFR	0.048758	0.019178	6.46376	0.0411761	0.0209967	3.84581	-9.48326	-40.5019	TRUE	0.01101	2.55225e-12
Platelet Count	18	44461098	per-ancestry	EAS	0.036406	0.03546	1.05407	0.0534186	0.0290951	3.3709	17.9495	219.799	TRUE	0.30457	2.55225e-12
Platelet Count	18	44461098	per-ancestry	EUR	0.046513	0.0076636	36.8369	0.0404139	0.00654144	38.1694	14.6427	3.61718	TRUE	1.2842e-09	2.55225e-12
Platelet Count	18	44461098	per-ancestry	AMR	0.025754	0.015101	2.90856	0.0485449	0.0213847	5.15325	-41.6112	77.1752	TRUE	0.088106	2.55225e-12
Platelet Count	18	44461098	per-ancestry	SAS	0.0002125	0.099639	4.54841e-06	-0.0226393	0.0711789	0.101163	28.5632	2.22405e+06	FALSE	0.9983	2.55225e-12
Platelet Count	19	11384028	ancALL-vs-META	ALL	0.073412	0.01239	35.1068	0.0718072	0.011628	38.1352	6.15012	8.62616	TRUE	3.1165e-09	1.28371e-09
Platelet Count	19	11384028	per-ancestry	AFR	0.055603	0.022199	6.27378	0.0726722	0.0208663	12.1296	6.00342	93.3375	TRUE	0.012251	1.28371e-09
Platelet Count	19	11384028	per-ancestry	EAS	0.18496	0.15419	1.43894	0.0637372	0.109447	0.339139	29.0181	-76.4313	TRUE	0.2303	1.28371e-09
Platelet Count	19	11384028	per-ancestry	EUR	0.11675	0.025101	21.6337	0.100636	0.020954	23.066	16.5213	6.6206	TRUE	3.3014e-06	1.28371e-09
Platelet Count	19	11384028	per-ancestry	AMR	0.060366	0.018846	10.26	0.0519883	0.0192726	7.27664	-2.26361	-29.0775	TRUE	0.0013598	1.28371e-09
Platelet Count	19	11384028	per-ancestry	SAS	0.047873	0.16925	0.0800063	-0.0750589	0.0852823	0.774616	49.6116	868.195	FALSE	0.77729	1.28371e-09
Platelet Count	19	16074749	ancALL-vs-META	ALL	-0.16247	0.011202	210.356	-0.166111	0.0104866	250.915	6.38636	19.2812	TRUE	1.1457e-47	3.27335e-56
Platelet Count	19	16074749	per-ancestry	AFR	-0.16285	0.015485	110.599	-0.171139	0.0141033	147.25	8.92283	33.1384	TRUE	7.206e-26	3.27335e-56
Platelet Count	19	16074749	per-ancestry	EUR	-0.15456	0.018692	68.3727	-0.161955	0.0157821	105.307	15.5676	54.0198	TRUE	1.3502e-16	3.27335e-56
Platelet Count	19	16074749	per-ancestry	AMR	-0.18784	0.033285	31.8478	0.0280587	0.181787	0.0238237	-446.153	-99.9252	FALSE	1.6668e-08	3.27335e-56
Platelet Count	19	16074749	per-ancestry	SAS	-0.033417	0.27884	0.0143623	-0.00953898	0.112863	0.00714333	59.5241	-50.2634	TRUE	0.90461	3.27335e-56
Platelet Count	20	1943481	ancALL-vs-META	ALL	-0.036988	0.0043733	71.5325	-0.0367614	0.00407869	81.2349	6.73656	13.5637	TRUE	2.7247e-17	3.9643e-19
Platelet Count	20	1943481	per-ancestry	AFR	-0.025004	0.0093847	7.09869	-0.0239505	0.00859322	7.76814	8.43373	9.43068	TRUE	0.0077133	3.9643e-19
Platelet Count	20	1943481	per-ancestry	EAS	-0.037279	0.034292	1.1818	-0.0701964	0.0245617	8.16795	28.3748	591.146	TRUE	0.27699	3.9643e-19
Platelet Count	20	1943481	per-ancestry	EUR	-0.045679	0.0058355	61.2741	-0.0389313	0.00487152	63.8659	16.5192	4.22978	TRUE	4.9662e-15	3.9643e-19
Platelet Count	20	1943481	per-ancestry	AMR	-0.025824	0.0099149	6.78376	-0.010114	0.0123112	0.674909	-24.1687	-90.0511	TRUE	0.0091996	3.9643e-19
Platelet Count	20	1943481	per-ancestry	SAS	-0.039892	0.050399	0.62651	-0.022498	0.0190669	1.39228	62.1681	122.229	TRUE	0.42865	3.9643e-19
Platelet Count	20	59022590	ancALL-vs-META	ALL	0.036849	0.0052381	49.4884	0.0388539	0.00491051	62.606	6.25399	26.5063	TRUE	1.9963e-12	4.95273e-15
Platelet Count	20	59022590	per-ancestry	AFR	0.058569	0.011809	24.5985	0.0578792	0.0113604	25.9572	3.7988	5.52331	TRUE	7.064e-07	4.95273e-15
Platelet Count	20	59022590	per-ancestry	EAS	0.0090826	0.047932	0.0359062	0.02966	0.0417735	0.504128	12.8484	1304.01	TRUE	0.84971	4.95273e-15
Platelet Count	20	59022590	per-ancestry	EUR	0.028408	0.0066898	18.0325	0.0320854	0.00567717	31.9412	15.1369	77.1316	TRUE	2.1709e-05	4.95273e-15
Platelet Count	20	59022590	per-ancestry	AMR	0.043562	0.01274	11.6917	0.0460817	0.0199879	5.31524	-56.8909	-54.5383	TRUE	0.00062759	4.95273e-15
Platelet Count	20	59022590	per-ancestry	SAS	-0.00039483	0.064595	3.73613e-05	0.0354852	0.0318411	1.24199	50.7066	3.32417e+06	FALSE	0.99512	4.95273e-15
Platelet Count	21	35027879	ancALL-vs-META	ALL	-0.048987	0.0085618	32.7364	-0.047164	0.00810798	33.8373	5.30052	3.36283	TRUE	1.0553e-08	1.16769e-08
Platelet Count	21	35027879	per-ancestry	EAS	0.39402	0.28516	1.90923	-0.0897619	0.1757	0.261	38.3855	-86.3296	FALSE	0.16704	1.16769e-08
Platelet Count	21	35027879	per-ancestry	EUR	-0.054045	0.010242	27.8446	-0.048637	0.00887734	30.017	13.3242	7.80188	TRUE	1.3137e-07	1.16769e-08
Platelet Count	21	35027879	per-ancestry	AMR	-0.045008	0.017104	6.92443	-0.0450139	0.0200635	5.03361	-17.303	-27.3065	TRUE	0.0085042	1.16769e-08
Platelet Count	21	35027879	per-ancestry	SAS	-0.12446	0.14901	0.697636	0.0872411	0.0917294	0.904535	38.4408	29.6571	FALSE	0.4036	1.16769e-08
Platelet Count	22	37074184	ancALL-vs-META	ALL	-0.025423	0.0041663	37.2351	-0.0234876	0.00388888	36.4778	6.65867	-2.03393	TRUE	1.0479e-09	4.96022e-10
Platelet Count	22	37074184	per-ancestry	AFR	-0.030051	0.011423	6.92082	0.00750495	0.0082632	0.824896	27.6617	-88.081	FALSE	0.008521	4.96022e-10
Platelet Count	22	37074184	per-ancestry	EAS	-0.021221	0.028429	0.557197	-0.0360046	0.0245607	2.14899	13.6069	285.679	TRUE	0.45539	4.96022e-10
Platelet Count	22	37074184	per-ancestry	EUR	-0.029697	0.0051591	33.1343	-0.0214825	0.00415305	26.7569	19.5005	-19.2471	TRUE	8.5994e-09	4.96022e-10
Platelet Count	22	37074184	per-ancestry	AMR	-0.010364	0.0097273	1.13519	-0.0546634	0.0132052	17.1358	-35.754	1409.5	TRUE	0.28667	4.96022e-10
Platelet Count	22	37074184	per-ancestry	SAS	0.022306	0.048745	0.209403	-0.0273797	0.0248624	1.21275	48.995	479.146	FALSE	0.64724	4.96022e-10
Platelet Count	22	43928850	ancALL-vs-META	ALL	-0.045886	0.0047853	91.948	-0.0425879	0.0045876	86.179	4.1314	-6.27417	TRUE	8.9042e-22	7.15906e-24
Platelet Count	22	43928850	per-ancestry	AFR	-0.037482	0.013037	8.2659	-0.0401759	0.0135766	8.75688	-4.13899	5.93976	TRUE	0.0040412	7.15906e-24
Platelet Count	22	43928850	per-ancestry	EAS	-0.019022	0.030448	0.390297	0.00936395	0.0259656	0.130053	14.7215	-66.6783	FALSE	0.53215	7.15906e-24
Platelet Count	22	43928850	per-ancestry	EUR	-0.040222	0.0061699	42.4983	-0.0416777	0.00514571	65.602	16.5998	54.3639	TRUE	7.0729e-11	7.15906e-24
Platelet Count	22	43928850	per-ancestry	AMR	-0.066628	0.010006	44.3397	-0.0540783	0.0184458	8.5951	-84.3474	-80.6153	TRUE	2.7651e-11	7.15906e-24
Platelet Count	22	43928850	per-ancestry	SAS	-0.044405	0.055382	0.642875	-0.092349	0.0326735	7.98864	41.0034	1142.64	TRUE	0.42267	7.15906e-24
Total Cholesterol	1	55063542	ancALL-vs-META	ALL	-0.86548	0.054746	249.925	-0.862673	0.0508859	287.407	7.05093	14.9974	TRUE	2.6959e-56	1.8261e-64
Total Cholesterol	1	55063542	per-ancestry	AFR	-0.87565	0.055984	244.643	-0.865068	0.0511056	286.526	8.71392	17.1198	TRUE	3.8206e-55	1.8261e-64
Total Cholesterol	1	62641855	ancALL-vs-META	ALL	-0.045164	0.0048914	85.2547	-0.0485537	0.00446178	118.421	8.78317	38.9025	TRUE	2.6226e-20	2.78453e-27
Total Cholesterol	1	62641855	per-ancestry	AFR	-0.055781	0.01065	27.433	-0.0618586	0.00971329	40.5572	8.7954	47.8407	TRUE	1.6279e-07	2.78453e-27
Total Cholesterol	1	62641855	per-ancestry	EAS	-0.0090703	0.039229	0.05346	0.014647	0.0345541	0.179679	11.9169	236.101	FALSE	0.81715	2.78453e-27
Total Cholesterol	1	62641855	per-ancestry	EUR	-0.042654	0.0060529	49.6584	-0.0435862	0.0051701	71.0723	14.5847	43.1224	TRUE	1.8301e-12	2.78453e-27
Total Cholesterol	1	62641855	per-ancestry	AMR	-0.045101	0.014189	10.1034	-0.0289971	0.0153285	3.57857	-8.03087	-64.5806	TRUE	0.0014801	2.78453e-27
Total Cholesterol	1	109275684	ancALL-vs-META	ALL	0.088073	0.0054742	258.848	0.0886068	0.00498093	316.456	9.01081	22.2557	TRUE	3.0652e-58	1.71312e-70
Total Cholesterol	1	109275684	per-ancestry	AFR	0.078108	0.010905	51.3026	0.0591145	0.00887756	44.3405	18.5918	-13.5707	TRUE	7.9085e-13	1.71312e-70
Total Cholesterol	1	109275684	per-ancestry	EAS	0.044623	0.064739	0.475101	0.00358476	0.0315668	0.0128961	51.2399	-97.2856	TRUE	0.49065	1.71312e-70
Total Cholesterol	1	109275684	per-ancestry	EUR	0.086432	0.0069233	155.856	0.0669281	0.00519923	165.706	24.9024	6.32028	TRUE	9.0997e-36	1.71312e-70
Total Cholesterol	1	109275684	per-ancestry	AMR	0.12	0.016197	54.89	0.0509256	0.0130482	15.2325	19.4406	-72.2491	TRUE	1.2764e-13	1.71312e-70
Total Cholesterol	1	220797157	ancALL-vs-META	ALL	0.033863	0.0053264	40.4188	0.0336725	0.00482212	48.7612	9.46756	20.64	TRUE	2.049e-10	5.73604e-12
Total Cholesterol	1	220797157	per-ancestry	AFR	0.043552	0.015419	7.97818	0.00350603	0.00935677	0.140404	39.3166	-98.2402	TRUE	0.0047339	5.73604e-12
Total Cholesterol	1	220797157	per-ancestry	EAS	-0.022088	0.03934	0.315242	-0.013419	0.0258624	0.269217	34.2593	-14.5999	TRUE	0.57448	5.73604e-12
Total Cholesterol	1	220797157	per-ancestry	EUR	0.032131	0.0061284	27.4887	0.0293029	0.00480967	37.1185	21.5183	35.0319	TRUE	1.5803e-07	5.73604e-12
Total Cholesterol	1	220797157	per-ancestry	AMR	0.045846	0.016457	7.76071	0.0173388	0.0129934	1.78071	21.0464	-77.0549	TRUE	0.0053394	5.73604e-12
Total Cholesterol	2	21072103	ancALL-vs-META	ALL	0.08529	0.0057037	223.606	0.081449	0.005241	241.514	8.11228	8.00909	TRUE	1.4815e-50	1.36886e-58
Total Cholesterol	2	21072103	per-ancestry	AFR	0.084029	0.01065	62.2528	0.0761584	0.0105397	52.2131	1.03568	-16.1274	TRUE	3.0145e-15	1.36886e-58
Total Cholesterol	2	21072103	per-ancestry	EAS	0.092523	0.13397	0.476963	-0.0234121	0.0300071	0.608741	77.6016	27.6287	FALSE	0.48979	1.36886e-58
Total Cholesterol	2	21072103	per-ancestry	EUR	0.083823	0.0073537	129.932	0.0707253	0.00564319	157.073	23.2605	20.8887	TRUE	4.2404e-30	1.36886e-58
Total Cholesterol	2	21072103	per-ancestry	AMR	0.096415	0.017379	30.7779	0.0185734	0.0128104	2.10212	26.288	-93.17	TRUE	2.8929e-08	1.36886e-58
Total Cholesterol	2	27508073	ancALL-vs-META	ALL	-0.059804	0.0049925	143.491	-0.0554821	0.00455764	148.192	8.71027	3.27648	TRUE	4.5878e-33	1.86379e-36
Total Cholesterol	2	27508073	per-ancestry	AFR	-0.095318	0.015411	38.255	-0.0767388	0.0184702	17.2618	-19.8508	-54.8769	TRUE	6.21e-10	1.86379e-36
Total Cholesterol	2	27508073	per-ancestry	EAS	-0.047855	0.031769	2.26907	-0.050919	0.0242662	4.40308	23.6167	94.0478	TRUE	0.13198	1.86379e-36
Total Cholesterol	2	27508073	per-ancestry	EUR	-0.053898	0.0057831	86.8608	-0.049813	0.00482085	106.767	16.639	22.9177	TRUE	1.1652e-20	1.86379e-36
Total Cholesterol	2	27508073	per-ancestry	AMR	-0.068225	0.014243	22.9448	-0.0259489	0.0129788	3.99732	8.87594	-82.5785	TRUE	1.666e-06	1.86379e-36
Total Cholesterol	2	43845437	ancALL-vs-META	ALL	-0.049791	0.0053295	87.2828	-0.0478185	0.00483751	97.7121	9.23145	11.9488	TRUE	9.4063e-21	9.65807e-23
Total Cholesterol	2	43845437	per-ancestry	AFR	-0.068768	0.014466	22.5983	-0.0282047	0.00978524	8.30807	32.357	-63.2359	TRUE	1.9968e-06	9.65807e-23
Total Cholesterol	2	43845437	per-ancestry	EAS	-0.59708	0.2126	7.88748	-0.0529164	0.0275411	3.69163	87.0456	-53.1964	TRUE	0.0049774	9.65807e-23
Total Cholesterol	2	43845437	per-ancestry	EUR	-0.045278	0.006112	54.8792	-0.0359819	0.00486802	54.6341	20.3531	-0.446692	TRUE	1.2816e-13	9.65807e-23
Total Cholesterol	2	43845437	per-ancestry	AMR	-0.053989	0.016762	10.3743	-0.0109408	0.0127027	0.741833	24.2173	-92.8493	TRUE	0.001278	9.65807e-23
Total Cholesterol	5	75330257	ancALL-vs-META	ALL	0.05264	0.0047783	121.363	0.0490451	0.00432648	128.506	9.45566	5.8856	TRUE	3.1829e-28	1.73987e-29
Total Cholesterol	5	75330257	per-ancestry	AFR	0.049703	0.011037	20.2798	0.0381919	0.0100925	14.3201	8.55758	-29.3875	TRUE	6.6917e-06	1.73987e-29
Total Cholesterol	5	75330257	per-ancestry	EAS	0.085102	0.031616	7.24546	0.0332387	0.0248959	1.78251	21.2554	-75.3982	TRUE	0.0071085	1.73987e-29
Total Cholesterol	5	75330257	per-ancestry	EUR	0.051915	0.0058404	79.0134	0.0483406	0.00492591	96.3055	15.658	21.8851	TRUE	6.1681e-19	1.73987e-29
Total Cholesterol	5	75330257	per-ancestry	AMR	0.054722	0.013884	15.5344	0.0248888	0.0160449	2.40621	-15.564	-84.5104	TRUE	8.1061e-05	1.73987e-29
Total Cholesterol	5	156968992	ancALL-vs-META	ALL	0.040245	0.0048464	68.9581	0.0394266	0.00439279	80.556	9.35973	16.8187	TRUE	1.0056e-16	5.56138e-19
Total Cholesterol	5	156968992	per-ancestry	AFR	0.036932	0.010898	11.4845	0.0515912	0.0104679	24.2903	3.9466	111.505	TRUE	0.00070175	5.56138e-19
Total Cholesterol	5	156968992	per-ancestry	EAS	0.086119	0.035288	5.95585	0.0562987	0.0243775	5.33357	30.9184	-10.4482	TRUE	0.014669	5.56138e-19
Total Cholesterol	5	156968992	per-ancestry	EUR	0.039797	0.0058832	45.7587	0.0274934	0.00470242	34.1833	20.0704	-25.2966	TRUE	1.3376e-11	5.56138e-19
Total Cholesterol	5	156968992	per-ancestry	AMR	0.039133	0.015108	6.70922	0.0261668	0.0130355	4.02945	13.7179	-39.9416	TRUE	0.0095913	5.56138e-19
Total Cholesterol	6	160143444	ancALL-vs-META	ALL	0.038626	0.0064586	35.767	0.0351176	0.00586616	35.8378	9.17289	0.198023	TRUE	2.2247e-09	4.02377e-09
Total Cholesterol	6	160143444	per-ancestry	AFR	0.016475	0.022109	0.555281	0.0266815	0.0269433	0.980661	-21.8658	76.6063	TRUE	0.45615	4.02377e-09
Total Cholesterol	6	160143444	per-ancestry	EAS	0.31041	0.23234	1.78494	-0.129662	0.230645	0.316037	0.729534	-82.2943	FALSE	0.18155	4.02377e-09
Total Cholesterol	6	160143444	per-ancestry	EUR	0.044487	0.0074462	35.6941	0.0390806	0.00642478	37.0004	13.7173	3.65949	TRUE	2.3077e-09	4.02377e-09
Total Cholesterol	6	160143444	per-ancestry	AMR	0.021301	0.01616	1.73747	-0.00452143	0.0167295	0.0730442	-3.52413	-95.7959	FALSE	0.18746	4.02377e-09
Total Cholesterol	7	21546977	ancALL-vs-META	ALL	0.028852	0.005036	32.8232	0.0247737	0.00453456	29.8477	9.95711	-9.06501	TRUE	1.0097e-08	8.98567e-08
Total Cholesterol	7	21546977	per-ancestry	AFR	0.00122	0.016766	0.00529494	-0.000752822	0.0100763	0.0055819	39.9004	5.41968	FALSE	0.94199	8.98567e-08
Total Cholesterol	7	21546977	per-ancestry	EAS	0.014671	0.085389	0.0295199	-0.0328619	0.0294521	1.24495	65.5083	4117.33	FALSE	0.86359	8.98567e-08
Total Cholesterol	7	21546977	per-ancestry	EUR	0.032799	0.0057342	32.7172	0.0262202	0.00478471	30.0304	16.5584	-8.21214	TRUE	1.0653e-08	8.98567e-08
Total Cholesterol	7	21546977	per-ancestry	AMR	0.025293	0.013829	3.34518	0.018678	0.0134485	1.92891	2.75146	-42.3374	TRUE	0.06741	8.98567e-08
Total Cholesterol	8	9329732	ancALL-vs-META	ALL	0.051912	0.0072981	50.596	0.0522269	0.00707719	54.4586	3.02695	7.63435	TRUE	1.135e-12	3.16502e-13
Total Cholesterol	8	9329732	per-ancestry	AFR	0.068006	0.015854	18.4	0.0206268	0.00937074	4.84525	40.8935	-73.6671	TRUE	1.7893e-05	3.16502e-13
Total Cholesterol	8	9329732	per-ancestry	EAS	-0.084588	0.10778	0.615944	0.00454696	0.0197051	0.0532458	81.7173	-91.3554	FALSE	0.43258	3.16502e-13
Total Cholesterol	8	9329732	per-ancestry	EUR	0.056783	0.0095668	35.2292	0.025116	0.00625727	16.1113	34.5939	-54.2672	TRUE	2.93e-09	3.16502e-13
Total Cholesterol	8	9329732	per-ancestry	AMR	0.024478	0.016292	2.25737	0.0362221	0.0146941	6.07661	9.80788	169.19	TRUE	0.13297	3.16502e-13
Total Cholesterol	8	18414928	ancALL-vs-META	ALL	-0.034285	0.0052685	42.3481	-0.0335303	0.00479172	48.9657	9.04963	15.6266	TRUE	7.6394e-11	4.64713e-12
Total Cholesterol	8	18414928	per-ancestry	AFR	-0.03077	0.010774	8.15645	-0.00854939	0.00898274	0.905842	16.6258	-88.8942	TRUE	0.0042921	4.64713e-12
Total Cholesterol	8	18414928	per-ancestry	EAS	-0.10825	0.032479	11.1084	-0.0420912	0.0243864	2.97911	24.9164	-73.1814	TRUE	0.00085905	4.64713e-12
Total Cholesterol	8	18414928	per-ancestry	EUR	-0.034061	0.0068172	24.9633	-0.02631	0.00513854	26.2157	24.6239	5.01697	TRUE	5.8444e-07	4.64713e-12
Total Cholesterol	8	18414928	per-ancestry	AMR	-0.025677	0.014316	3.21696	-0.0207836	0.0145165	2.04983	-1.40053	-36.2805	TRUE	0.072891	4.64713e-12
Total Cholesterol	8	58457761	ancALL-vs-META	ALL	-0.031186	0.0053797	33.6049	-0.034797	0.00487771	50.8923	9.33119	51.4427	TRUE	6.7524e-09	1.94756e-12
Total Cholesterol	8	58457761	per-ancestry	AFR	-0.02746	0.020193	1.84927	-0.0180601	0.0110107	2.69036	45.4727	45.4826	TRUE	0.17386	1.94756e-12
Total Cholesterol	8	58457761	per-ancestry	EAS	0.036859	0.038566	0.913436	0.000292677	0.0242618	0.000145523	37.0902	-99.9841	TRUE	0.3392	1.94756e-12
Total Cholesterol	8	58457761	per-ancestry	EUR	-0.032492	0.0059978	29.3474	-0.0285231	0.00479189	35.4307	20.1059	20.7288	TRUE	6.0493e-08	1.94756e-12
Total Cholesterol	8	58457761	per-ancestry	AMR	-0.037856	0.01679	5.08356	-0.0106326	0.0130398	0.664871	22.3359	-86.9212	TRUE	0.024156	1.94756e-12
Total Cholesterol	8	125467120	ancALL-vs-META	ALL	-0.047274	0.0049137	92.5609	-0.0487692	0.00443957	120.673	9.64914	30.3713	TRUE	6.5249e-22	9.00321e-28
Total Cholesterol	8	125467120	per-ancestry	AFR	-0.035518	0.015595	5.18712	-0.019948	0.00999258	3.98514	35.9245	-23.1724	TRUE	0.022756	9.00321e-28
Total Cholesterol	8	125467120	per-ancestry	EAS	-0.092812	0.03136	8.75903	-0.079741	0.0252114	10.0039	19.6065	14.2124	TRUE	0.0030805	9.00321e-28
Total Cholesterol	8	125467120	per-ancestry	EUR	-0.045712	0.0057114	64.0583	-0.0429935	0.00472061	82.9487	17.3476	29.4894	TRUE	1.2082e-15	9.00321e-28
Total Cholesterol	8	125467120	per-ancestry	AMR	-0.057209	0.013437	18.1269	-0.0374385	0.0157443	5.65445	-17.1712	-68.8064	TRUE	2.0664e-05	9.00321e-28
Total Cholesterol	9	104902020	ancALL-vs-META	ALL	-0.04459	0.0051661	74.4988	-0.0451043	0.00467897	92.9256	9.42936	24.7343	TRUE	6.064e-18	1.16142e-22
Total Cholesterol	9	104902020	per-ancestry	AFR	-0.0094304	0.010954	0.741165	-0.00704134	0.0105031	0.449444	4.1163	-39.3598	TRUE	0.3893	1.16142e-22
Total Cholesterol	9	104902020	per-ancestry	EAS	-0.01606	0.036746	0.191017	-0.0157941	0.0308035	0.262899	16.1718	37.6318	TRUE	0.66208	1.16142e-22
Total Cholesterol	9	104902020	per-ancestry	EUR	-0.056032	0.0064899	74.5412	-0.0542857	0.00551014	97.0612	15.0967	30.2115	TRUE	5.9395e-18	1.16142e-22
Total Cholesterol	9	104902020	per-ancestry	AMR	-0.056115	0.014777	14.4207	-0.029168	0.019555	2.22483	-32.334	-84.5719	TRUE	0.00014617	1.16142e-22
Total Cholesterol	9	133278724	ancALL-vs-META	ALL	-0.040821	0.0058576	48.5655	-0.0404335	0.00531736	57.8217	9.22289	19.0591	TRUE	3.1948e-12	5.66617e-14
Total Cholesterol	9	133278724	per-ancestry	AFR	-0.03034	0.015163	4.00369	-1.25316e-05	0.0092409	1.83901e-06	39.0563	-100	TRUE	0.045395	5.66617e-14
Total Cholesterol	9	133278724	per-ancestry	EAS	-0.081478	0.039961	4.15727	-0.0561019	0.0244849	5.24999	38.728	26.2846	TRUE	0.041457	5.66617e-14
Total Cholesterol	9	133278724	per-ancestry	EUR	-0.037777	0.0068876	30.0829	-0.030314	0.0051294	34.9264	25.527	16.1005	TRUE	4.14e-08	5.66617e-14
Total Cholesterol	9	133278724	per-ancestry	AMR	-0.069493	0.018194	14.589	-0.0226041	0.0125958	3.2205	30.7695	-77.9252	TRUE	0.00013366	5.66617e-14
Total Cholesterol	11	61802358	ancALL-vs-META	ALL	-0.043052	0.0053476	64.814	-0.0392587	0.00483486	65.9332	9.58823	1.72675	TRUE	8.2341e-16	8.74016e-16
Total Cholesterol	11	61802358	per-ancestry	AFR	-0.037919	0.021488	3.11402	-0.0059103	0.0579967	0.0103851	-169.903	-99.6665	TRUE	0.077628	8.74016e-16
Total Cholesterol	11	61802358	per-ancestry	EAS	-0.071933	0.036742	3.83293	-0.0450869	0.0250368	3.24297	31.8578	-15.3918	TRUE	0.050257	8.74016e-16
Total Cholesterol	11	61802358	per-ancestry	EUR	-0.040454	0.0060499	44.7123	-0.0325564	0.00512648	40.3306	15.2634	-9.79977	TRUE	2.2827e-11	8.74016e-16
Total Cholesterol	11	61802358	per-ancestry	AMR	-0.056327	0.01461	14.8639	-0.0592068	0.0128234	21.3175	12.2286	43.4181	TRUE	0.00011557	8.74016e-16
Total Cholesterol	11	75733560	ancALL-vs-META	ALL	-0.039693	0.0071432	30.8775	-0.0347622	0.00649956	28.6053	9.01053	-7.35876	TRUE	2.7486e-08	7.25315e-09
Total Cholesterol	11	75733560	per-ancestry	AFR	-0.0089211	0.014875	0.359685	0.0155909	0.0140876	1.22481	5.29345	240.522	FALSE	0.54867	7.25315e-09
Total Cholesterol	11	75733560	per-ancestry	EAS	-0.11449	0.036513	9.83196	-0.065917	0.0295566	4.97377	19.0518	-49.4122	TRUE	0.0017157	7.25315e-09
Total Cholesterol	11	75733560	per-ancestry	EUR	-0.044907	0.0090638	24.5475	-0.0421958	0.00777727	29.4364	14.1942	19.9159	TRUE	7.2496e-07	7.25315e-09
Total Cholesterol	11	75733560	per-ancestry	AMR	-0.046492	0.021663	4.60595	-0.0917764	0.0324721	7.98806	-49.8966	73.4291	TRUE	0.031863	7.25315e-09
Total Cholesterol	11	116786845	ancALL-vs-META	ALL	-0.058278	0.0053945	116.71	-0.0517315	0.00491222	110.906	8.94022	-4.97286	TRUE	3.3191e-27	5.38287e-29
Total Cholesterol	11	116786845	per-ancestry	AFR	-0.032912	0.010963	9.01259	-0.0238691	0.00938965	6.46209	14.3515	-28.2993	TRUE	0.0026823	5.38287e-29
Total Cholesterol	11	116786845	per-ancestry	EAS	-0.098745	0.032455	9.25693	-0.0741648	0.0248698	8.89306	23.3714	-3.93082	TRUE	0.0023463	5.38287e-29
Total Cholesterol	11	116786845	per-ancestry	EUR	-0.064914	0.0070979	83.6406	-0.0624475	0.00609599	104.94	14.1156	25.4656	TRUE	5.9332e-20	5.38287e-29
Total Cholesterol	11	116786845	per-ancestry	AMR	-0.066737	0.013893	23.075	-0.0196174	0.0190566	1.05972	-37.1669	-95.4075	TRUE	1.5569e-06	5.38287e-29
Total Cholesterol	12	111472415	ancALL-vs-META	ALL	0.029275	0.0051585	32.2068	0.031984	0.00468796	46.5476	9.12164	44.5276	TRUE	1.387e-08	1.78573e-11
Total Cholesterol	12	111472415	per-ancestry	EUR	0.029958	0.0056955	27.667	0.0295455	0.00470028	39.5126	17.4738	42.8148	TRUE	1.4405e-07	1.78573e-11
Total Cholesterol	12	111472415	per-ancestry	AMR	0.030388	0.015266	3.96236	-0.0050579	0.013029	0.150702	14.6535	-96.1967	FALSE	0.046523	1.78573e-11
Total Cholesterol	15	58431227	ancALL-vs-META	ALL	0.051534	0.005252	96.2805	0.052615	0.00474511	122.949	9.65137	27.6992	TRUE	9.9609e-23	2.06333e-28
Total Cholesterol	15	58431227	per-ancestry	AFR	0.03509	0.010506	11.1556	0.0213169	0.00891047	5.7233	15.1868	-48.6956	TRUE	0.00083785	2.06333e-28
Total Cholesterol	15	58431227	per-ancestry	EAS	0.013464	0.032107	0.175853	0.0165805	0.0259126	0.409424	19.293	132.822	TRUE	0.67496	2.06333e-28
Total Cholesterol	15	58431227	per-ancestry	EUR	0.065024	0.0068767	89.4102	0.0623057	0.00581013	114.996	15.5099	28.6165	TRUE	3.2092e-21	2.06333e-28
Total Cholesterol	15	58431227	per-ancestry	AMR	0.032737	0.01411	5.38299	0.0242396	0.0135859	3.18327	3.71439	-40.8642	TRUE	0.020336	2.06333e-28
Total Cholesterol	16	56956804	ancALL-vs-META	ALL	0.048443	0.0050316	92.6936	0.0468374	0.00457029	105.026	9.16826	13.3048	TRUE	6.0945e-22	2.40866e-24
Total Cholesterol	16	56956804	per-ancestry	AFR	0.046101	0.011946	14.8928	0.0456392	0.01146	15.8601	4.06831	6.49547	TRUE	0.00011383	2.40866e-24
Total Cholesterol	16	56956804	per-ancestry	EAS	0.1131	0.042179	7.19006	0.0727432	0.0371013	3.84421	12.0385	-46.5345	TRUE	0.0073327	2.40866e-24
Total Cholesterol	16	56956804	per-ancestry	EUR	0.050779	0.0060683	70.022	0.0463678	0.00513766	81.4521	15.3361	16.3237	TRUE	5.863e-17	2.40866e-24
Total Cholesterol	16	56956804	per-ancestry	AMR	0.0302	0.01457	4.2963	0.0206092	0.017432	1.39774	-19.6431	-67.4663	TRUE	0.038191	2.40866e-24
Total Cholesterol	16	68347613	ancALL-vs-META	ALL	0.042778	0.0071291	36.0057	0.0393705	0.00643631	37.4169	9.71778	3.91935	TRUE	1.967e-09	1.89316e-09
Total Cholesterol	16	68347613	per-ancestry	AFR	0.048429	0.013924	12.0971	0.0515614	0.0129161	15.9363	7.23858	31.7357	TRUE	0.00050487	1.89316e-09
Total Cholesterol	16	68347613	per-ancestry	EAS	-0.0065224	0.066027	0.00975825	0.00794595	0.0549972	0.0208742	16.705	113.914	FALSE	0.92131	1.89316e-09
Total Cholesterol	16	68347613	per-ancestry	EUR	0.03993	0.0089985	19.6906	0.0373531	0.00777184	23.0997	13.6318	17.3133	TRUE	9.1038e-06	1.89316e-09
Total Cholesterol	16	68347613	per-ancestry	AMR	0.047044	0.022927	4.21031	-0.0283938	0.0605997	0.219536	-164.316	-94.7857	FALSE	0.040182	1.89316e-09
Total Cholesterol	16	72317667	ancALL-vs-META	ALL	0.081783	0.012697	41.4881	0.0633802	0.01194	28.1772	5.96204	-32.0836	TRUE	1.1853e-10	1.10709e-07
Total Cholesterol	16	72317667	per-ancestry	AFR	0.088991	0.013239	45.1837	0.0636882	0.0119695	28.3117	9.58909	-37.3409	TRUE	1.7952e-11	1.10709e-07
Total Cholesterol	18	49655298	ancALL-vs-META	ALL	0.057519	0.0069253	68.9835	0.0564725	0.00637692	78.4246	7.9185	13.6859	TRUE	9.9297e-17	1.6591e-18
Total Cholesterol	18	49655298	per-ancestry	AFR	0.063306	0.028475	4.94268	-0.00122172	0.010096	0.0146435	64.5443	-99.7037	FALSE	0.026204	1.6591e-18
Total Cholesterol	18	49655298	per-ancestry	EAS	0.04834	0.040954	1.39322	0.0149438	0.0245122	0.37167	40.147	-73.323	TRUE	0.23787	1.6591e-18
Total Cholesterol	18	49655298	per-ancestry	EUR	0.055368	0.0076036	53.0248	0.0399736	0.00543548	54.0842	28.5144	1.99798	TRUE	3.2932e-13	1.6591e-18
Total Cholesterol	18	49655298	per-ancestry	AMR	0.082191	0.024318	11.4233	-0.00610352	0.0129832	0.221003	46.6107	-98.0653	FALSE	0.00072536	1.6591e-18
Total Cholesterol	19	11091630	ancALL-vs-META	ALL	-0.12718	0.0072598	306.894	-0.12769	0.00659977	374.331	9.09157	21.9742	TRUE	1.0435e-68	4.26772e-83
Total Cholesterol	19	11091630	per-ancestry	AFR	-0.15969	0.015308	108.822	-0.147825	0.0145962	102.569	4.64986	-5.74647	TRUE	1.7846e-25	4.26772e-83
Total Cholesterol	19	11091630	per-ancestry	EAS	0.040907	0.15966	0.0656452	-0.0840417	0.164249	0.261809	-2.87423	298.824	FALSE	0.79779	4.26772e-83
Total Cholesterol	19	11091630	per-ancestry	EUR	-0.11646	0.0088536	173.027	-0.118778	0.00742935	255.606	16.0867	47.7259	TRUE	1.6181e-39	4.26772e-83
Total Cholesterol	19	11091630	per-ancestry	AMR	-0.1294	0.023114	31.3414	-0.159302	0.138715	1.31885	-500.134	-95.792	TRUE	2.1665e-08	4.26772e-83
Total Cholesterol	19	19553268	ancALL-vs-META	ALL	-0.074113	0.0093083	63.394	-0.0648306	0.00851893	57.9149	8.48028	-8.64298	TRUE	1.6925e-15	4.7911e-14
Total Cholesterol	19	19553268	per-ancestry	AFR	-0.045054	0.02788	2.61145	-0.0590656	0.0328189	3.23908	-17.7148	24.0338	TRUE	0.1061	4.7911e-14
Total Cholesterol	19	19553268	per-ancestry	EAS	0.0936	0.058225	2.58424	0.0424939	0.0453926	0.876361	22.0393	-66.0882	TRUE	0.10793	4.7911e-14
Total Cholesterol	19	19553268	per-ancestry	EUR	-0.083852	0.010648	62.0141	-0.0738317	0.00927995	63.2987	12.848	2.07131	TRUE	3.4146e-15	4.7911e-14
Total Cholesterol	19	19553268	per-ancestry	AMR	-0.079552	0.0299	7.0788	-0.0538623	0.0588491	0.837703	-96.8197	-88.166	TRUE	0.0077996	4.7911e-14
Total Cholesterol	19	44912383	ancALL-vs-META	ALL	-0.13113	0.0068843	362.814	-0.130216	0.00629525	427.861	8.55643	17.9283	TRUE	6.81e-81	8.32603e-122
Total Cholesterol	19	44912383	per-ancestry	AFR	-0.047351	0.011678	16.4407	-0.0292198	0.0103423	7.98216	11.4377	-51.4489	TRUE	5.0215e-05	8.32603e-122
Total Cholesterol	19	44912383	per-ancestry	EAS	-0.29582	0.05554	28.369	-0.293515	0.0462831	40.2176	16.6671	41.7661	TRUE	1.0025e-07	8.32603e-122
Total Cholesterol	19	44912383	per-ancestry	EUR	-0.17801	0.0092233	372.491	-0.181911	0.008024	513.968	13.0029	37.9812	TRUE	5.3142e-83	8.32603e-122
Total Cholesterol	19	44912383	per-ancestry	AMR	-0.134	0.02458	29.7198	0.172646	0.167995	1.05614	-583.462	-96.4464	FALSE	4.9945e-08	8.32603e-122
Total Cholesterol	20	41032047	ancALL-vs-META	ALL	0.028119	0.004949	32.2823	0.0247248	0.00447086	30.5832	9.66135	-5.26322	TRUE	1.3333e-08	5.34165e-08
Total Cholesterol	20	41032047	per-ancestry	AFR	0.011351	0.011058	1.0537	0.00704492	0.00891479	0.624496	19.3815	-40.7327	TRUE	0.30466	5.34165e-08
Total Cholesterol	20	41032047	per-ancestry	EAS	0.070276	0.038715	3.295	0.0727767	0.0261551	7.74233	32.4419	134.972	TRUE	0.06949	5.34165e-08
Total Cholesterol	20	41032047	per-ancestry	EUR	0.031451	0.006134	26.2894	0.0212755	0.00520336	16.7183	15.1718	-36.4068	TRUE	2.9383e-07	5.34165e-08
Total Cholesterol	20	41032047	per-ancestry	AMR	0.031504	0.013701	5.28721	0.0414942	0.0161765	6.57969	-18.068	24.4454	TRUE	0.021482	5.34165e-08
Total Cholesterol	20	44413724	ancALL-vs-META	ALL	-0.099698	0.014405	47.9012	-0.0947156	0.0130547	52.6392	9.37383	9.89119	TRUE	4.485e-12	7.92135e-13
Total Cholesterol	20	44413724	per-ancestry	EAS	-0.095445	0.12482	0.584707	-0.114538	0.108942	1.10537	12.7207	89.0473	TRUE	0.44448	7.92135e-13
Total Cholesterol	20	44413724	per-ancestry	EUR	-0.10289	0.01653	38.7437	-0.103377	0.0146738	49.6321	11.2293	28.1038	TRUE	4.8434e-10	7.92135e-13
Total Cholesterol	20	44413724	per-ancestry	AMR	-0.078484	0.033559	5.46946	-0.0561168	0.0306099	3.36095	8.78781	-38.5506	TRUE	0.019353	7.92135e-13
LDL Cholesterol	7	21546977	ancALL-vs-META	ALL	0.032527	0.0059363	30.0232	0.0270574	0.00536889	25.3982	9.55831	-15.4046	TRUE	4.27e-08	9.22573e-07
LDL Cholesterol	7	21546977	per-ancestry	AFR	-0.007658	0.019842	0.148957	0.010097	0.0119142	0.718216	39.9546	382.164	FALSE	0.69953	9.22573e-07
LDL Cholesterol	7	21546977	per-ancestry	EUR	0.039508	0.0068912	32.8685	0.0268808	0.00565658	22.5827	17.9159	-31.2938	TRUE	9.8571e-09	9.22573e-07
LDL Cholesterol	7	21546977	per-ancestry	AMR	0.023509	0.014549	2.61097	0.0129905	0.0165535	0.615846	-13.7776	-76.4131	TRUE	0.10613	9.22573e-07
LDL Cholesterol	9	22053688	ancALL-vs-META	ALL	-0.032596	0.0057009	32.692	-0.0269613	0.00515209	27.3851	9.62673	-16.233	TRUE	1.0798e-08	3.29153e-07
LDL Cholesterol	9	22053688	per-ancestry	AFR	-0.039419	0.013876	8.07017	-0.0229394	0.0106517	4.63795	23.2365	-42.5297	TRUE	0.0044981	3.29153e-07
LDL Cholesterol	9	22053688	per-ancestry	EUR	-0.033638	0.0068346	24.2233	-0.0213698	0.00551707	15.0032	19.2774	-38.0631	TRUE	8.5783e-07	3.29153e-07
LDL Cholesterol	9	22053688	per-ancestry	AMR	-0.018395	0.015592	1.39186	-0.030595	0.0157946	3.75218	-1.29938	169.58	TRUE	0.23809	3.29153e-07
LDL Cholesterol	19	19263252	ancALL-vs-META	ALL	-0.042881	0.0071491	35.9772	-0.0311551	0.00646886	23.1954	9.51504	-35.5273	TRUE	1.9974e-09	2.67053e-06
LDL Cholesterol	19	19263252	per-ancestry	AFR	-0.022028	0.015604	1.99287	0.00510089	0.0147907	0.118936	5.21213	-94.0319	FALSE	0.15804	2.67053e-06
LDL Cholesterol	19	19263252	per-ancestry	EUR	-0.049223	0.009221	28.4958	-0.0394243	0.00794697	24.6107	13.8166	-13.6336	TRUE	9.3871e-08	2.67053e-06
LDL Cholesterol	19	19263252	per-ancestry	AMR	-0.04721	0.016502	8.18455	-0.0299335	0.018704	2.56121	-13.3438	-68.7067	TRUE	0.0042249	2.67053e-06
LDL Cholesterol	1	55063542	ancALL-vs-META	ALL	-1.0563	0.063675	275.193	-1.08793	0.0597062	332.019	6.2329	20.6497	TRUE	8.4771e-62	3.48856e-74
LDL Cholesterol	1	55063542	per-ancestry	AFR	-1.0815	0.065669	271.227	-1.09008	0.0600457	329.574	8.5631	21.5124	TRUE	6.1656e-61	3.48856e-74
LDL Cholesterol	1	109275684	ancALL-vs-META	ALL	0.11149	0.0064726	296.698	0.111815	0.00591536	357.304	8.60921	20.4269	TRUE	1.7068e-66	2.17352e-79
LDL Cholesterol	1	109275684	per-ancestry	AFR	0.097477	0.013036	55.9134	0.0671105	0.0106318	39.8444	18.4428	-28.739	TRUE	7.5594e-14	2.17352e-79
LDL Cholesterol	1	109275684	per-ancestry	EUR	0.11096	0.0083177	177.962	0.0889053	0.00615513	208.632	25.9996	17.2342	TRUE	1.3497e-40	2.17352e-79
LDL Cholesterol	1	109275684	per-ancestry	AMR	0.13521	0.016894	64.0549	0.0475561	0.0159776	8.8591	5.42441	-86.1695	TRUE	1.2141e-15	2.17352e-79
LDL Cholesterol	2	21072103	ancALL-vs-META	ALL	0.085826	0.0067211	163.064	0.086111	0.00604914	202.642	9.99777	24.2719	TRUE	2.4246e-37	1.10682e-45
LDL Cholesterol	2	21072103	per-ancestry	AFR	0.074518	0.0128	33.8924	0.0463209	0.0118605	15.2527	7.33984	-54.9966	TRUE	5.8217e-09	1.10682e-45
LDL Cholesterol	2	21072103	per-ancestry	EUR	0.085838	0.0088229	94.6535	0.0749799	0.0062863	142.265	28.7502	50.3014	TRUE	2.2682e-22	1.10682e-45
LDL Cholesterol	2	21072103	per-ancestry	AMR	0.10658	0.017831	35.7273	0.0290165	0.0153172	3.58865	14.0979	-89.9554	TRUE	2.2672e-09	1.10682e-45
LDL Cholesterol	2	43845437	ancALL-vs-META	ALL	-0.053069	0.0062824	71.356	-0.0494422	0.00572125	74.6816	8.9321	4.66057	TRUE	2.9854e-17	1.1054e-17
LDL Cholesterol	2	43845437	per-ancestry	AFR	-0.060935	0.017375	12.2994	-0.0313402	0.0116444	7.24385	32.9819	-41.1041	TRUE	0.0004531	1.1054e-17
LDL Cholesterol	2	43845437	per-ancestry	EUR	-0.049364	0.007331	45.3413	-0.0379781	0.00574268	43.7358	21.6658	-3.54095	TRUE	1.656e-11	1.1054e-17
LDL Cholesterol	2	43845437	per-ancestry	AMR	-0.065318	0.017221	14.3863	-0.016787	0.015226	1.21555	11.5847	-91.5506	TRUE	0.00014885	1.1054e-17
LDL Cholesterol	5	75330257	ancALL-vs-META	ALL	0.056247	0.0056957	97.5224	0.0524311	0.00513221	104.368	9.89325	7.01991	TRUE	5.3311e-23	3.35882e-24
LDL Cholesterol	5	75330257	per-ancestry	AFR	0.039461	0.013273	8.8389	0.0389274	0.0120443	10.4459	9.25714	18.1816	TRUE	0.0029475	3.35882e-24
LDL Cholesterol	5	75330257	per-ancestry	EUR	0.055545	0.0070071	62.8367	0.0519364	0.00581341	79.8145	17.0354	27.0189	TRUE	2.2459e-15	3.35882e-24
LDL Cholesterol	5	75330257	per-ancestry	AMR	0.079432	0.014546	29.8197	0.0369129	0.0197408	3.49645	-35.7129	-88.2747	TRUE	4.7378e-08	3.35882e-24
LDL Cholesterol	8	125467120	ancALL-vs-META	ALL	-0.036031	0.005847	37.974	-0.0385296	0.00525788	53.6992	10.0756	41.4104	TRUE	7.1747e-10	4.65269e-13
LDL Cholesterol	8	125467120	per-ancestry	AFR	-0.044074	0.018679	5.56747	-0.013655	0.0118656	1.32435	36.4763	-76.2126	TRUE	0.018297	4.65269e-13
LDL Cholesterol	8	125467120	per-ancestry	EUR	-0.033458	0.0068369	23.9487	-0.0355411	0.00557177	40.6888	18.5044	69.9002	TRUE	9.8906e-07	4.65269e-13
LDL Cholesterol	8	125467120	per-ancestry	AMR	-0.042882	0.014245	9.06202	-0.0176236	0.0193648	0.828253	-35.941	-90.8602	TRUE	0.0026098	4.65269e-13
LDL Cholesterol	9	133278431	ancALL-vs-META	ALL	-0.053801	0.0069885	59.267	-0.0541013	0.00630279	73.68	9.81198	24.3188	TRUE	1.3774e-14	1.83421e-17
LDL Cholesterol	9	133278431	per-ancestry	AFR	-0.049364	0.01821	7.34854	-0.0221141	0.0110045	4.03829	39.5689	-45.0463	TRUE	0.0067106	1.83421e-17
LDL Cholesterol	9	133278431	per-ancestry	EUR	-0.044614	0.0082626	29.1547	-0.0353188	0.00604973	34.0832	26.7818	16.9044	TRUE	6.6812e-08	1.83421e-17
LDL Cholesterol	9	133278431	per-ancestry	AMR	-0.10726	0.019015	31.8187	-0.0195627	0.0152509	1.64538	19.7954	-94.8289	TRUE	1.6927e-08	1.83421e-17
LDL Cholesterol	11	61802358	ancALL-vs-META	ALL	-0.054604	0.006343	74.107	-0.050422	0.00593576	72.1585	6.42031	-2.62937	TRUE	7.4065e-18	6.01658e-21
LDL Cholesterol	11	61802358	per-ancestry	AFR	-0.048705	0.025717	3.58679	-0.106013	0.0708657	2.23793	-175.56	-37.6065	TRUE	0.058245	6.01658e-21
LDL Cholesterol	11	61802358	per-ancestry	EUR	-0.047901	0.0072537	43.6084	-0.0483738	0.00608443	63.2092	16.1196	44.9475	TRUE	4.0109e-11	6.01658e-21
LDL Cholesterol	11	61802358	per-ancestry	AMR	-0.086384	0.01524	32.129	-0.0439743	0.07702	0.32598	-405.381	-98.9854	TRUE	1.4439e-08	6.01658e-21
LDL Cholesterol	16	56956804	ancALL-vs-META	ALL	-0.049149	0.005966	67.8677	-0.0468291	0.00541692	74.7355	9.20349	10.1194	TRUE	1.7484e-16	1.06765e-17
LDL Cholesterol	16	56956804	per-ancestry	AFR	-0.068246	0.01432	22.7127	-0.0643556	0.0137553	21.8893	3.94344	-3.62505	TRUE	1.8825e-06	1.06765e-17
LDL Cholesterol	16	56956804	per-ancestry	EUR	-0.046284	0.0072643	40.5952	-0.0426413	0.00605312	49.6252	16.673	22.2441	TRUE	1.8725e-10	1.06765e-17
LDL Cholesterol	16	56956804	per-ancestry	AMR	-0.038606	0.015375	6.30492	-0.0195209	0.0219576	0.790369	-42.8137	-87.4642	TRUE	0.012041	1.06765e-17
LDL Cholesterol	19	11091630	ancALL-vs-META	ALL	-0.15463	0.0085501	327.073	-0.152399	0.00778355	383.362	8.96539	17.2097	TRUE	4.2143e-73	4.56775e-85
LDL Cholesterol	19	11091630	per-ancestry	AFR	-0.18734	0.018334	104.411	-0.200298	0.0174478	131.787	4.83364	26.2192	TRUE	1.65e-24	4.56775e-85
LDL Cholesterol	19	11091630	per-ancestry	EUR	-0.13884	0.010597	171.658	-0.137836	0.00874311	248.538	17.4945	44.7872	TRUE	3.1986e-39	4.56775e-85
LDL Cholesterol	19	11091630	per-ancestry	AMR	-0.17881	0.023755	56.6596	-0.00765572	0.161611	0.00224404	-580.324	-99.996	TRUE	5.1809e-14	4.56775e-85
LDL Cholesterol	19	44912383	ancALL-vs-META	ALL	-0.23504	0.0082502	811.623	-0.234366	0.00750657	974.779	9.01348	20.1024	TRUE	1.5867e-178	3.93615e-247
LDL Cholesterol	19	44912383	per-ancestry	AFR	-0.11912	0.014068	71.6976	-0.100128	0.0124579	64.5983	11.4451	-9.90167	TRUE	2.5125e-17	3.93615e-247
LDL Cholesterol	19	44912383	per-ancestry	EUR	-0.30615	0.011152	753.638	-0.29692	0.0095255	971.635	14.5848	28.9259	TRUE	6.6919e-166	3.93615e-247
LDL Cholesterol	19	44912383	per-ancestry	AMR	-0.24152	0.025171	92.0673	0.175863	0.197805	0.79045	-685.845	-99.1414	FALSE	8.3707e-22	3.93615e-247
Alkaline Phosphatase	1	172407492	ancALL-vs-META	ALL	-0.025113	0.0044624	31.6709	-0.0221437	0.00408805	29.3405	8.38898	-7.35803	TRUE	1.8252e-08	1.05601e-07
Alkaline Phosphatase	1	172407492	per-ancestry	AFR	-0.0026257	0.013463	0.038037	0.00137469	0.0171676	0.00641195	-27.5169	-83.1429	FALSE	0.84537	1.05601e-07
Alkaline Phosphatase	1	172407492	per-ancestry	EUR	-0.030401	0.0054414	31.2144	-0.0263787	0.0042954	37.7137	21.0608	20.8217	TRUE	2.3112e-08	1.05601e-07
Alkaline Phosphatase	1	172407492	per-ancestry	AMR	-0.02268	0.0098596	5.29136	0.00752	0.0116692	0.415292	-18.3537	-92.1515	FALSE	0.02143	1.05601e-07
Alkaline Phosphatase	1	172407492	per-ancestry	SAS	0.020847	0.039487	0.278727	0.0144717	0.0216793	0.445603	45.0976	59.871	TRUE	0.59754	1.05601e-07
Alkaline Phosphatase	8	144441971	ancALL-vs-META	ALL	-0.025422	0.004169	37.184	-0.0214155	0.00386192	30.7503	7.3658	-17.3021	TRUE	1.075e-09	5.73718e-08
Alkaline Phosphatase	8	144441971	per-ancestry	AFR	-0.017296	0.0094023	3.38394	-0.00930779	0.00832152	1.25109	11.4948	-63.0287	TRUE	0.06583	5.73718e-08
Alkaline Phosphatase	8	144441971	per-ancestry	EUR	-0.027207	0.0053566	25.7978	-0.01909	0.00429312	19.7727	19.8536	-23.3552	TRUE	3.7911e-07	5.73718e-08
Alkaline Phosphatase	8	144441971	per-ancestry	AMR	-0.029677	0.0096462	9.46515	-0.021104	0.0131991	2.55647	-36.8321	-72.9907	TRUE	0.0020938	5.73718e-08
Alkaline Phosphatase	8	144441971	per-ancestry	SAS	0.00023871	0.040024	3.55713e-05	-0.0347366	0.0148928	5.44029	62.7903	1.52939e+07	FALSE	0.99524	5.73718e-08
Alkaline Phosphatase	12	131692898	ancALL-vs-META	ALL	0.023215	0.0041957	30.6146	0.0193644	0.00388175	24.8859	7.48266	-18.7124	TRUE	3.1481e-08	1.20703e-06
Alkaline Phosphatase	12	131692898	per-ancestry	AFR	0.021234	0.0094409	5.05868	0.0162945	0.00847135	3.69979	10.2697	-26.8625	TRUE	0.024503	1.20703e-06
Alkaline Phosphatase	12	131692898	per-ancestry	EUR	0.022788	0.0053441	18.1829	0.0190868	0.00434096	19.3328	18.771	6.32402	TRUE	2.0061e-05	1.20703e-06
Alkaline Phosphatase	12	131692898	per-ancestry	AMR	0.02518	0.01005	6.27739	0.0120708	0.0164136	0.540835	-63.3194	-91.3844	TRUE	0.012231	1.20703e-06
Alkaline Phosphatase	12	131692898	per-ancestry	SAS	0.049644	0.038633	1.65126	0.00821923	0.0204551	0.161458	47.0528	-90.2222	TRUE	0.19878	1.20703e-06
Alkaline Phosphatase	14	72545177	ancALL-vs-META	ALL	-0.024559	0.0043055	32.5368	-0.0193643	0.00396821	23.813	7.83393	-26.812	TRUE	1.1696e-08	1.9775e-06
Alkaline Phosphatase	14	72545177	per-ancestry	AFR	-0.042621	0.009509	20.0899	-0.0299977	0.00807627	13.796	15.0671	-31.3285	TRUE	7.3897e-06	1.9775e-06
Alkaline Phosphatase	14	72545177	per-ancestry	EUR	-0.019435	0.0055767	12.1455	-0.0165278	0.00460382	12.8882	17.4454	6.11552	TRUE	0.00049227	1.9775e-06
Alkaline Phosphatase	14	72545177	per-ancestry	AMR	-0.024105	0.0099647	5.85175	-0.00462309	0.013675	0.11429	-37.2344	-98.0469	TRUE	0.015562	1.9775e-06
Alkaline Phosphatase	14	72545177	per-ancestry	SAS	0.021421	0.03888	0.303548	0.013397	0.0154699	0.749963	60.2112	147.066	TRUE	0.58166	1.9775e-06
Alkaline Phosphatase	1	21439960	ancALL-vs-META	ALL	0.10721	0.0044849	571.433	0.0984828	0.00414509	564.486	7.57676	-1.21573	TRUE	2.7348e-126	3.21556e-126
Alkaline Phosphatase	1	21439960	per-ancestry	AFR	0.060115	0.011901	25.5152	0.0313231	0.0123596	6.42274	-3.85346	-74.8278	TRUE	4.3852e-07	3.21556e-126
Alkaline Phosphatase	1	21439960	per-ancestry	EUR	0.12382	0.0054858	509.45	0.106405	0.0045166	555.01	17.6674	8.94296	TRUE	8.4382e-113	3.21556e-126
Alkaline Phosphatase	1	21439960	per-ancestry	AMR	0.084984	0.010681	63.3068	0.0571029	0.0178071	10.2832	-66.7175	-83.7565	TRUE	1.7668e-15	3.21556e-126
Alkaline Phosphatase	1	21439960	per-ancestry	SAS	0.070123	0.038964	3.23887	0.0249432	0.0282829	0.777779	27.4127	-75.9861	TRUE	0.071913	3.21556e-126
Alkaline Phosphatase	2	113083453	ancALL-vs-META	ALL	0.023451	0.0042661	30.2176	0.0235782	0.00396884	35.2934	6.96796	16.7975	TRUE	3.8607e-08	5.63846e-09
Alkaline Phosphatase	2	113083453	per-ancestry	AFR	0.031071	0.00943	10.8564	0.0231839	0.00843803	7.54902	10.5193	-30.4649	TRUE	0.00098457	5.63846e-09
Alkaline Phosphatase	2	113083453	per-ancestry	EUR	0.019427	0.0054529	12.6928	0.0230316	0.00444833	26.8074	18.4227	111.202	TRUE	0.00036694	5.63846e-09
Alkaline Phosphatase	2	113083453	per-ancestry	AMR	0.030127	0.010254	8.63227	0.00786572	0.0206753	0.144735	-101.632	-98.3233	TRUE	0.0033036	5.63846e-09
Alkaline Phosphatase	2	113083453	per-ancestry	SAS	-0.0013035	0.042274	0.00095077	0.00149553	0.0207482	0.00519552	50.9197	446.455	FALSE	0.9754	5.63846e-09
Alkaline Phosphatase	2	169077231	ancALL-vs-META	ALL	-0.04385	0.0045508	92.8461	-0.0410191	0.00416738	96.8827	8.42533	4.34757	TRUE	5.6548e-22	1.47041e-22
Alkaline Phosphatase	2	169077231	per-ancestry	AFR	-0.050932	0.018879	7.27819	-0.0241827	0.0095491	6.41335	49.4195	-11.8827	TRUE	0.0069786	1.47041e-22
Alkaline Phosphatase	2	169077231	per-ancestry	EUR	-0.044467	0.0053663	68.6635	-0.0352689	0.00430874	67.0013	19.7074	-2.42075	TRUE	1.1667e-16	1.47041e-22
Alkaline Phosphatase	2	169077231	per-ancestry	AMR	-0.043964	0.0099416	19.5561	-0.027974	0.0138306	4.09098	-39.1185	-79.0808	TRUE	9.7704e-06	1.47041e-22
Alkaline Phosphatase	2	169077231	per-ancestry	SAS	0.022843	0.039626	0.332312	-0.0105456	0.019892	0.281051	49.8006	-15.4254	FALSE	0.5643	1.47041e-22
Alkaline Phosphatase	3	136835081	ancALL-vs-META	ALL	0.028857	0.0049578	33.8785	0.0271928	0.00459931	34.9561	7.23083	3.18062	TRUE	5.8672e-09	6.63174e-09
Alkaline Phosphatase	3	136835081	per-ancestry	AFR	0.024341	0.010056	5.85904	0.0209551	0.00809583	6.69972	19.4925	14.3485	TRUE	0.015502	6.63174e-09
Alkaline Phosphatase	3	136835081	per-ancestry	EUR	0.026431	0.0065154	16.4568	0.0152227	0.00476893	10.1892	26.8053	-38.0849	TRUE	4.9768e-05	6.63174e-09
Alkaline Phosphatase	3	136835081	per-ancestry	AMR	0.043026	0.01203	12.7918	0.0275043	0.010789	6.49888	10.3159	-49.1948	TRUE	0.00034815	6.63174e-09
Alkaline Phosphatase	3	136835081	per-ancestry	SAS	0.040677	0.055127	0.544464	0.0259839	0.0221557	1.37543	59.8097	152.621	TRUE	0.46059	6.63174e-09
Alkaline Phosphatase	4	99124465	ancALL-vs-META	ALL	-0.039073	0.0047376	68.02	-0.0382243	0.00440848	75.1798	6.94698	10.526	TRUE	1.6178e-16	8.4963e-18
Alkaline Phosphatase	4	99124465	per-ancestry	AFR	-0.036367	0.012347	8.67545	-0.0201521	0.00851357	5.60296	31.0475	-35.416	TRUE	0.0032252	8.4963e-18
Alkaline Phosphatase	4	99124465	per-ancestry	EUR	-0.039658	0.0057647	47.3269	-0.0257717	0.00442264	33.9565	23.2807	-28.2512	TRUE	6.009e-12	8.4963e-18
Alkaline Phosphatase	4	99124465	per-ancestry	AMR	-0.035542	0.01149	9.5685	-0.0102445	0.0109551	0.874478	4.65535	-90.8609	TRUE	0.0019785	8.4963e-18
Alkaline Phosphatase	4	99124465	per-ancestry	SAS	-0.12124	0.055263	4.81308	-0.0237763	0.0123086	3.7314	77.7272	-22.4738	TRUE	0.02825	8.4963e-18
Alkaline Phosphatase	5	36645265	ancALL-vs-META	ALL	0.032836	0.0055821	34.6023	0.0348506	0.00513995	45.973	7.92085	32.861	TRUE	4.042e-09	1.50949e-11
Alkaline Phosphatase	5	36645265	per-ancestry	AFR	0.066794	0.02172	9.45704	0.121984	0.0338886	12.9568	-56.0249	37.0071	TRUE	0.0021029	1.50949e-11
Alkaline Phosphatase	5	36645265	per-ancestry	EUR	0.034433	0.0065616	27.5379	0.0354707	0.00547265	42.0092	16.5958	52.5506	TRUE	1.5408e-07	1.50949e-11
Alkaline Phosphatase	5	36645265	per-ancestry	AMR	0.01486	0.012561	1.39955	0.00735077	0.0186935	0.154627	-48.8217	-88.9517	TRUE	0.23677	1.50949e-11
Alkaline Phosphatase	5	36645265	per-ancestry	SAS	0.044775	0.049483	0.818765	0.0432691	0.0335431	1.66398	32.2129	103.231	TRUE	0.36554	1.50949e-11
Alkaline Phosphatase	6	24491247	ancALL-vs-META	ALL	0.10567	0.0044242	570.471	0.103296	0.00411588	629.856	6.96894	10.4098	TRUE	4.3914e-126	1.02197e-138
Alkaline Phosphatase	6	24491247	per-ancestry	AFR	0.15248	0.0096102	251.745	0.123668	0.00854474	209.468	11.0868	-16.7937	TRUE	1.0851e-56	1.02197e-138
Alkaline Phosphatase	6	24491247	per-ancestry	EUR	0.096812	0.0056001	298.859	0.0914627	0.00475688	369.695	15.0572	23.702	TRUE	5.8241e-67	1.02197e-138
Alkaline Phosphatase	6	24491247	per-ancestry	AMR	0.076092	0.011295	45.3843	0.0390654	0.0249878	2.44415	-121.229	-94.6145	TRUE	1.621e-11	1.02197e-138
Alkaline Phosphatase	6	24491247	per-ancestry	SAS	0.11978	0.043179	7.69526	0.0706704	0.018446	14.6781	57.2802	90.7424	TRUE	0.005538	1.02197e-138
Alkaline Phosphatase	7	80671133	ancALL-vs-META	ALL	-0.12819	0.015813	65.7173	-0.13166	0.0150409	76.6232	4.88269	16.5951	TRUE	5.2137e-16	3.59884e-18
Alkaline Phosphatase	7	80671133	per-ancestry	AFR	-0.13544	0.016469	67.6331	-0.130564	0.015069	75.072	8.50082	10.9989	TRUE	1.97e-16	3.59884e-18
Alkaline Phosphatase	7	80671133	per-ancestry	EUR	0.072354	0.19148	0.142784	-0.341779	0.221045	2.39072	-15.4403	1574.37	FALSE	0.70553	3.59884e-18
Alkaline Phosphatase	8	9329732	ancALL-vs-META	ALL	-0.11017	0.0063672	299.385	-0.0941056	0.00641846	214.966	-0.805063	-28.1975	TRUE	4.4411e-67	2.26664e-48
Alkaline Phosphatase	8	9329732	per-ancestry	AFR	-0.1224	0.014321	73.0493	-0.0309787	0.0085033	13.2725	40.6236	-81.8308	TRUE	1.2648e-17	2.26664e-48
Alkaline Phosphatase	8	9329732	per-ancestry	EUR	-0.11309	0.0089821	158.523	-0.0376756	0.00569827	43.7154	36.5597	-72.4233	TRUE	2.3946e-36	2.26664e-48
Alkaline Phosphatase	8	9329732	per-ancestry	AMR	-0.095054	0.011796	64.9339	-0.0493299	0.0121998	16.3499	-3.42319	-74.8207	TRUE	7.7325e-16	2.26664e-48
Alkaline Phosphatase	8	9329732	per-ancestry	SAS	-0.17254	0.069314	6.19637	-0.0277323	0.0108819	6.49475	84.3006	4.81529	TRUE	0.012803	2.26664e-48
Alkaline Phosphatase	8	118960457	ancALL-vs-META	ALL	0.029641	0.0045578	42.2937	0.0310001	0.00422498	53.8365	7.30221	27.2922	TRUE	7.8537e-11	4.35187e-13
Alkaline Phosphatase	8	118960457	per-ancestry	AFR	0.021961	0.01822	1.45281	0.00565396	0.00961777	0.345586	47.2131	-76.2125	TRUE	0.22808	4.35187e-13
Alkaline Phosphatase	8	118960457	per-ancestry	EUR	0.031318	0.0053824	33.856	0.027777	0.00430312	41.6681	20.052	23.0744	TRUE	5.9323e-09	4.35187e-13
Alkaline Phosphatase	8	118960457	per-ancestry	AMR	0.026329	0.0099792	6.96109	0.0206088	0.0146955	1.96669	-47.2613	-71.7473	TRUE	0.0083291	4.35187e-13
Alkaline Phosphatase	8	118960457	per-ancestry	SAS	0.026976	0.042028	0.411981	0.0156759	0.0162936	0.925616	61.2316	124.674	TRUE	0.52097	4.35187e-13
Alkaline Phosphatase	8	125467120	ancALL-vs-META	ALL	-0.043904	0.0044281	98.3045	-0.0429112	0.00407791	110.73	7.90836	12.64	TRUE	3.5873e-23	1.35519e-25
Alkaline Phosphatase	8	125467120	per-ancestry	AFR	-0.037127	0.014035	6.99769	-0.0260111	0.00906032	8.24196	35.4448	17.7811	TRUE	0.0081607	1.35519e-25
Alkaline Phosphatase	8	125467120	per-ancestry	EUR	-0.042338	0.0053645	62.2877	-0.036308	0.00434511	69.8237	19.0025	12.0988	TRUE	2.9675e-15	1.35519e-25
Alkaline Phosphatase	8	125467120	per-ancestry	AMR	-0.05259	0.0097447	29.1252	-0.0270301	0.0132056	4.18966	-35.5157	-85.615	TRUE	6.787e-08	1.35519e-25
Alkaline Phosphatase	8	125467120	per-ancestry	SAS	-0.039811	0.039455	1.01813	-0.0327025	0.0203458	2.58352	48.4329	153.752	TRUE	0.31297	1.35519e-25
Alkaline Phosphatase	9	101456893	ancALL-vs-META	ALL	-0.040862	0.0044011	86.2019	-0.0422768	0.00407537	107.614	7.4011	24.8399	TRUE	1.6221e-20	6.46643e-25
Alkaline Phosphatase	9	101456893	per-ancestry	AFR	-0.034992	0.0096646	13.109	-0.0299538	0.00815075	13.5054	15.6639	3.02413	TRUE	0.0002939	6.46643e-25
Alkaline Phosphatase	9	101456893	per-ancestry	EUR	-0.049218	0.0057517	73.2243	-0.0350491	0.00441807	62.9345	23.1867	-14.0525	TRUE	1.1567e-17	6.46643e-25
Alkaline Phosphatase	9	101456893	per-ancestry	AMR	-0.021048	0.0099489	4.47581	-0.00979619	0.0127253	0.592623	-27.9066	-86.7594	TRUE	0.034381	6.46643e-25
Alkaline Phosphatase	9	101456893	per-ancestry	SAS	-0.058583	0.041147	2.02706	-0.0754213	0.0228712	10.8745	44.4159	436.467	TRUE	0.15452	6.46643e-25
Alkaline Phosphatase	9	133278431	ancALL-vs-META	ALL	0.21583	0.0053312	1638.98	0.211558	0.00495209	1825.08	7.11116	11.3546	TRUE	0	0
Alkaline Phosphatase	9	133278431	per-ancestry	AFR	0.17238	0.013622	160.137	0.1093	0.0112268	94.7825	17.5833	-40.8116	TRUE	1.0504e-36	0
Alkaline Phosphatase	9	133278431	per-ancestry	EUR	0.2201	0.0064903	1150.03	0.217964	0.00545474	1596.69	15.9555	38.8388	TRUE	4.5309e-252	0
Alkaline Phosphatase	9	133278431	per-ancestry	AMR	0.23574	0.013262	315.972	0.263716	0.0502588	27.5327	-278.968	-91.2863	TRUE	1.1025e-70	0
Alkaline Phosphatase	9	133278431	per-ancestry	SAS	0.26864	0.051951	26.7395	0.0301749	0.0187217	2.59777	63.9628	-90.2849	TRUE	2.328e-07	0
Alkaline Phosphatase	9	136422292	ancALL-vs-META	ALL	0.031	0.0052166	35.3141	0.0281442	0.00486226	33.5044	6.79255	-5.1247	TRUE	2.8074e-09	1.40881e-08
Alkaline Phosphatase	9	136422292	per-ancestry	AFR	0.010811	0.01986	0.296328	0.0388011	0.0289015	1.80238	-45.5262	508.239	TRUE	0.5862	1.40881e-08
Alkaline Phosphatase	9	136422292	per-ancestry	EUR	0.03186	0.006193	26.4661	0.025353	0.00519387	23.8274	16.1332	-9.97001	TRUE	2.6826e-07	1.40881e-08
Alkaline Phosphatase	9	136422292	per-ancestry	AMR	0.032787	0.011353	8.34031	0.0426227	0.0150661	8.00351	-32.7059	-4.03825	TRUE	0.003877	1.40881e-08
Alkaline Phosphatase	9	136422292	per-ancestry	SAS	0.07024	0.051332	1.87237	0.0314303	0.034091	0.849997	33.5872	-54.6032	TRUE	0.17121	1.40881e-08
Alkaline Phosphatase	10	63144311	ancALL-vs-META	ALL	0.072983	0.0042888	289.582	0.0675412	0.00400408	284.533	6.63869	-1.74374	TRUE	6.1404e-65	2.37877e-67
Alkaline Phosphatase	10	63144311	per-ancestry	AFR	0.058756	0.010027	34.337	0.0442164	0.00951533	21.5933	5.10292	-37.1136	TRUE	4.6376e-09	2.37877e-67
Alkaline Phosphatase	10	63144311	per-ancestry	EUR	0.07745	0.005356	209.104	0.0694968	0.00438711	250.942	18.0898	20.0082	TRUE	2.1523e-47	2.37877e-67
Alkaline Phosphatase	10	63144311	per-ancestry	AMR	0.070611	0.010605	44.3326	0.0954146	0.0352382	7.33166	-232.279	-83.4622	TRUE	2.7743e-11	2.37877e-67
Alkaline Phosphatase	10	63144311	per-ancestry	SAS	0.083235	0.038658	4.63589	0.0230917	0.0216839	1.13406	43.9084	-75.5373	TRUE	0.03131	2.37877e-67
Alkaline Phosphatase	10	102168617	ancALL-vs-META	ALL	-0.061198	0.0099528	37.808	-0.0563948	0.00948962	35.3167	4.65377	-6.58931	TRUE	7.8067e-10	5.52001e-09
Alkaline Phosphatase	10	102168617	per-ancestry	EUR	-0.064641	0.011184	33.4058	-0.0585042	0.00985057	35.2737	11.9227	5.59164	TRUE	7.4703e-09	5.52001e-09
Alkaline Phosphatase	10	102168617	per-ancestry	AMR	-0.059374	0.025456	5.44017	-0.0441052	0.0381396	1.3373	-49.8256	-75.4181	TRUE	0.019681	5.52001e-09
Alkaline Phosphatase	10	102168617	per-ancestry	SAS	0.029984	0.10012	0.0896886	0.0502538	0.090597	0.307688	9.51159	243.062	TRUE	0.76456	5.52001e-09
Alkaline Phosphatase	10	112161596	ancALL-vs-META	ALL	-0.031279	0.005018	38.8548	-0.0313693	0.00458147	46.8813	8.69928	20.6578	TRUE	4.5625e-10	1.49085e-11
Alkaline Phosphatase	10	112161596	per-ancestry	AFR	-0.03643	0.019859	3.36514	-0.0253094	0.00934114	7.34115	52.9627	118.153	TRUE	0.066595	1.49085e-11
Alkaline Phosphatase	10	112161596	per-ancestry	EUR	-0.031659	0.0059281	28.5209	-0.0189401	0.00447441	17.9181	24.522	-37.1754	TRUE	9.2647e-08	1.49085e-11
Alkaline Phosphatase	10	112161596	per-ancestry	AMR	-0.025688	0.010963	5.49037	-0.0128565	0.011406	1.27051	-4.04086	-76.8593	TRUE	0.019127	1.49085e-11
Alkaline Phosphatase	10	112161596	per-ancestry	SAS	-0.087484	0.049818	3.08379	-0.0253215	0.0171271	2.1858	65.6207	-29.1195	TRUE	0.079077	1.49085e-11
Alkaline Phosphatase	11	297970	ancALL-vs-META	ALL	0.075903	0.0071897	111.454	0.0716723	0.00662855	116.914	7.80492	4.8985	TRUE	4.7038e-26	5.76417e-30
Alkaline Phosphatase	11	297970	per-ancestry	AFR	0.075116	0.012731	34.8129	0.0685736	0.012005	32.6279	5.70262	-6.27624	TRUE	3.6314e-09	5.76417e-30
Alkaline Phosphatase	11	297970	per-ancestry	EUR	0.064505	0.012365	27.2144	0.0664486	0.0103148	41.5002	16.5807	52.4936	TRUE	1.8194e-07	5.76417e-30
Alkaline Phosphatase	11	297970	per-ancestry	AMR	0.09282	0.012652	53.8226	0.0768867	0.0144037	28.4941	-13.8452	-47.0593	TRUE	2.1932e-13	5.76417e-30
Alkaline Phosphatase	11	297970	per-ancestry	SAS	0.0081276	0.050795	0.0256025	0.0459926	0.0283388	2.63398	44.2095	10188	TRUE	0.87288	5.76417e-30
Alkaline Phosphatase	11	5679844	ancALL-vs-META	ALL	0.064372	0.0085246	57.0225	0.0565988	0.00779434	52.7298	8.5665	-7.5281	TRUE	4.3094e-14	7.60921e-13
Alkaline Phosphatase	11	5679844	per-ancestry	AFR	0.079458	0.03956	4.03425	0.203669	0.133353	2.33262	-237.09	-42.1795	TRUE	0.044586	7.60921e-13
Alkaline Phosphatase	11	5679844	per-ancestry	EUR	0.074102	0.010294	51.8193	0.0563209	0.0086231	42.6592	16.2318	-17.6771	TRUE	6.074e-13	7.60921e-13
Alkaline Phosphatase	11	5679844	per-ancestry	AMR	0.036026	0.017316	4.3285	0.0383169	0.0238562	2.57975	-37.7697	-40.4007	TRUE	0.037476	7.60921e-13
Alkaline Phosphatase	11	5679844	per-ancestry	SAS	0.044542	0.053527	0.692458	0.0915866	0.0321019	8.13959	40.0267	1075.46	TRUE	0.40532	7.60921e-13
Alkaline Phosphatase	11	61842278	ancALL-vs-META	ALL	0.039754	0.004463	79.3429	0.0363079	0.00413727	77.0149	7.29845	-2.93411	TRUE	5.2156e-19	3.08534e-18
Alkaline Phosphatase	11	61842278	per-ancestry	AFR	0.018055	0.010494	2.96014	0.00209628	0.0102954	0.0414584	1.89251	-98.5994	TRUE	0.085339	3.08534e-18
Alkaline Phosphatase	11	61842278	per-ancestry	EUR	0.03938	0.0056451	48.664	0.0359204	0.00466835	59.2046	17.3026	21.6599	TRUE	3.0392e-12	3.08534e-18
Alkaline Phosphatase	11	61842278	per-ancestry	AMR	0.056874	0.01035	30.1958	0.0428696	0.0106586	16.177	-2.98164	-46.4263	TRUE	3.9105e-08	3.08534e-18
Alkaline Phosphatase	11	61842278	per-ancestry	SAS	0.15903	0.049344	10.387	0.0353958	0.0406725	0.757359	17.5736	-92.7086	TRUE	0.0012695	3.08534e-18
Alkaline Phosphatase	11	118672854	ancALL-vs-META	ALL	-0.030667	0.005396	32.2997	-0.0289756	0.00495307	34.2228	8.20849	5.95397	TRUE	1.3214e-08	9.45211e-09
Alkaline Phosphatase	11	118672854	per-ancestry	AFR	-0.015908	0.01842	0.745851	-0.0350699	0.0230066	2.32362	-24.9001	211.539	TRUE	0.38777	9.45211e-09
Alkaline Phosphatase	11	118672854	per-ancestry	EUR	-0.029075	0.0063761	20.7936	-0.0256457	0.00529967	23.417	16.8823	12.6166	TRUE	5.1158e-06	9.45211e-09
Alkaline Phosphatase	11	118672854	per-ancestry	AMR	-0.037086	0.012707	8.51793	-0.0532768	0.0222053	5.75656	-74.7486	-32.4183	TRUE	0.0035159	9.45211e-09
Alkaline Phosphatase	11	118672854	per-ancestry	SAS	-0.10145	0.040619	6.238	-0.0890557	0.0326997	7.41713	19.4965	18.9023	TRUE	0.012503	9.45211e-09
Alkaline Phosphatase	11	126413890	ancALL-vs-META	ALL	0.040306	0.0041955	92.2937	0.0413596	0.00387995	113.632	7.52115	23.12	TRUE	7.4687e-22	2.52437e-26
Alkaline Phosphatase	11	126413890	per-ancestry	AFR	0.014985	0.009402	2.54023	0.00890441	0.0080888	1.21183	13.9672	-52.2944	TRUE	0.11099	2.52437e-26
Alkaline Phosphatase	11	126413890	per-ancestry	EUR	0.048312	0.005401	80.0132	0.0463863	0.00439632	111.327	18.6017	39.1359	TRUE	3.7192e-19	2.52437e-26
Alkaline Phosphatase	11	126413890	per-ancestry	AMR	0.042145	0.0097249	18.7811	0.0168768	0.0140232	1.44839	-44.1989	-92.2881	TRUE	1.4661e-05	2.52437e-26
Alkaline Phosphatase	11	126413890	per-ancestry	SAS	0.02876	0.039422	0.532231	0.0110747	0.0225581	0.241023	42.7779	-54.7146	TRUE	0.46567	2.52437e-26
Alkaline Phosphatase	12	461781	ancALL-vs-META	ALL	0.032349	0.0042692	57.4154	0.0370154	0.00395452	87.6148	7.37094	52.5979	TRUE	3.5251e-14	1.58936e-20
Alkaline Phosphatase	12	461781	per-ancestry	AFR	0.035685	0.0094415	14.2853	0.0245419	0.00861329	8.11855	8.77202	-43.1685	TRUE	0.00015706	1.58936e-20
Alkaline Phosphatase	12	461781	per-ancestry	EUR	0.033663	0.0054607	38.0022	0.0335016	0.00432433	60.0196	20.81	57.9372	TRUE	7.0706e-10	1.58936e-20
Alkaline Phosphatase	12	461781	per-ancestry	AMR	0.026574	0.010274	6.69013	0.0104067	0.0107496	0.93722	-4.62916	-85.991	TRUE	0.0096974	1.58936e-20
Alkaline Phosphatase	12	461781	per-ancestry	SAS	-0.0094155	0.039515	0.0567757	0.0242171	0.0169321	2.04561	57.1502	3502.96	FALSE	0.81166	1.58936e-20
Alkaline Phosphatase	12	121001041	ancALL-vs-META	ALL	0.05196	0.0045619	129.732	0.0506786	0.00419361	146.04	8.07317	12.571	TRUE	4.7e-30	2.51732e-33
Alkaline Phosphatase	12	121001041	per-ancestry	AFR	0.040404	0.013502	8.95473	0.0407768	0.015405	7.00653	-14.0942	-21.7561	TRUE	0.0027665	2.51732e-33
Alkaline Phosphatase	12	121001041	per-ancestry	EUR	0.058386	0.0055883	109.159	0.0526124	0.00457214	132.415	18.1837	21.3051	TRUE	1.4998e-25	2.51732e-33
Alkaline Phosphatase	12	121001041	per-ancestry	AMR	0.039214	0.010055	15.2096	0.024052	0.0127605	3.55277	-26.907	-76.6413	TRUE	9.6286e-05	2.51732e-33
Alkaline Phosphatase	12	121001041	per-ancestry	SAS	0.026999	0.039114	0.476465	0.034694	0.0213094	2.65073	45.5198	456.334	TRUE	0.49003	2.51732e-33
Alkaline Phosphatase	13	42378009	ancALL-vs-META	ALL	0.033288	0.0042879	60.2679	0.0341237	0.00399213	73.0639	6.89778	21.2319	TRUE	8.2789e-15	2.50585e-17
Alkaline Phosphatase	13	42378009	per-ancestry	AFR	0.011149	0.010573	1.11192	0.0234671	0.0102189	5.27364	3.3491	374.28	TRUE	0.29165	2.50585e-17
Alkaline Phosphatase	13	42378009	per-ancestry	EUR	0.03841	0.0053673	51.2126	0.0310902	0.00439911	49.9479	18.0387	-2.46949	TRUE	8.2859e-13	2.50585e-17
Alkaline Phosphatase	13	42378009	per-ancestry	AMR	0.033997	0.0099078	11.7741	0.0409259	0.0137559	8.85153	-38.8391	-24.8218	TRUE	0.00060059	2.50585e-17
Alkaline Phosphatase	13	42378009	per-ancestry	SAS	0.057184	0.04286	1.7801	0.0346993	0.0239692	2.09573	44.0756	17.7307	TRUE	0.18213	2.50585e-17
Alkaline Phosphatase	13	74177340	ancALL-vs-META	ALL	0.026153	0.0045626	32.8563	0.023823	0.00415879	32.814	8.85044	-0.128704	TRUE	9.9141e-09	1.99626e-08
Alkaline Phosphatase	13	74177340	per-ancestry	AFR	0.042746	0.018191	5.52176	-0.0501953	0.0681735	0.542119	-274.765	-90.1821	FALSE	0.018778	1.99626e-08
Alkaline Phosphatase	13	74177340	per-ancestry	EUR	0.025999	0.0053676	23.4614	0.0204924	0.00433581	22.338	19.2226	-4.7879	TRUE	1.2748e-06	1.99626e-08
Alkaline Phosphatase	13	74177340	per-ancestry	AMR	0.018571	0.010168	3.3358	0.0322556	0.0108684	8.80803	-6.88828	164.046	TRUE	0.067792	1.99626e-08
Alkaline Phosphatase	13	74177340	per-ancestry	SAS	0.071151	0.039688	3.21398	0.0192923	0.0249683	0.597022	37.0885	-81.4242	TRUE	0.073012	1.99626e-08
Alkaline Phosphatase	13	94584571	ancALL-vs-META	ALL	0.042339	0.0045657	85.9937	0.0381548	0.004186	83.0807	8.31636	-3.38747	TRUE	1.8053e-20	1.56377e-19
Alkaline Phosphatase	13	94584571	per-ancestry	AFR	0.04537	0.013837	10.7511	0.0445873	0.0165963	7.21772	-19.9415	-32.8654	TRUE	0.0010423	1.56377e-19
Alkaline Phosphatase	13	94584571	per-ancestry	EUR	0.041323	0.0055698	55.0433	0.0365242	0.00455264	64.3628	18.2621	16.9312	TRUE	1.1793e-13	1.56377e-19
Alkaline Phosphatase	13	94584571	per-ancestry	AMR	0.048165	0.010061	22.9182	0.0312322	0.0108654	8.26254	-7.99523	-63.9477	TRUE	1.6909e-06	1.56377e-19
Alkaline Phosphatase	13	94584571	per-ancestry	SAS	-0.021548	0.039646	0.295403	-0.023669	0.0220151	1.1559	44.4708	291.294	TRUE	0.58678	1.56377e-19
Alkaline Phosphatase	15	43858865	ancALL-vs-META	ALL	-0.040566	0.0074345	29.7729	-0.0397641	0.00672591	34.9527	9.5311	17.3976	TRUE	4.8573e-08	6.72248e-09
Alkaline Phosphatase	15	43858865	per-ancestry	AFR	-0.08484	0.028124	9.10012	-0.0450026	0.0372697	1.45802	-32.5192	-83.978	TRUE	0.0025557	6.72248e-09
Alkaline Phosphatase	15	43858865	per-ancestry	EUR	-0.036186	0.0093415	15.0054	-0.0416711	0.00772916	29.0673	17.26	93.7124	TRUE	0.00010724	6.72248e-09
Alkaline Phosphatase	15	43858865	per-ancestry	AMR	-0.042789	0.014046	9.28023	-0.0205955	0.0180478	1.30226	-28.4907	-85.9674	TRUE	0.0023154	6.72248e-09
Alkaline Phosphatase	15	43858865	per-ancestry	SAS	0.016305	0.057755	0.0797008	-0.0566668	0.0300176	3.56374	48.026	4371.39	FALSE	0.7777	6.72248e-09
Alkaline Phosphatase	15	58391167	ancALL-vs-META	ALL	0.02898	0.004268	46.105	0.0279479	0.00394813	50.109	7.49461	8.68448	TRUE	1.1222e-11	2.87817e-12
Alkaline Phosphatase	15	58391167	per-ancestry	AFR	0.030825	0.0093858	10.7861	0.007641	0.008473	0.813254	9.72533	-92.4602	TRUE	0.0010228	2.87817e-12
Alkaline Phosphatase	15	58391167	per-ancestry	EUR	0.032204	0.0055284	33.9329	0.028593	0.00433562	43.4928	21.5755	28.1729	TRUE	5.707e-09	2.87817e-12
Alkaline Phosphatase	15	58391167	per-ancestry	AMR	0.014618	0.0099301	2.16705	0.00510679	0.0117411	0.189181	-18.2375	-91.2701	TRUE	0.14099	2.87817e-12
Alkaline Phosphatase	15	58391167	per-ancestry	SAS	0.057047	0.038228	2.22691	0.0311517	0.0209857	2.20352	45.1039	-1.05038	TRUE	0.13563	2.87817e-12
Alkaline Phosphatase	15	88910557	ancALL-vs-META	ALL	-0.02917	0.0052838	30.4776	-0.027243	0.0048558	31.4766	8.10023	3.27808	TRUE	3.3765e-08	3.26787e-08
Alkaline Phosphatase	15	88910557	per-ancestry	AFR	-0.021726	0.016305	1.77549	0.00151063	0.0184653	0.00669273	-13.2493	-99.623	FALSE	0.18271	3.26787e-08
Alkaline Phosphatase	15	88910557	per-ancestry	EUR	-0.02752	0.0061777	19.8446	-0.0307049	0.00510629	36.158	17.3432	82.2054	TRUE	8.4029e-06	3.26787e-08
Alkaline Phosphatase	15	88910557	per-ancestry	AMR	-0.049052	0.013692	12.8345	-0.144336	0.0920508	2.45864	-572.296	-80.8436	TRUE	0.00034012	3.26787e-08
Alkaline Phosphatase	15	88910557	per-ancestry	SAS	0.037723	0.043835	0.740577	0.0429908	0.02814	2.33401	35.8047	215.161	TRUE	0.38949	3.26787e-08
Alkaline Phosphatase	16	2175822	ancALL-vs-META	ALL	-0.052532	0.0095877	30.0206	-0.0502559	0.00895538	31.4924	6.59512	4.9028	TRUE	4.2742e-08	3.91918e-08
Alkaline Phosphatase	16	2175822	per-ancestry	AFR	-0.034549	0.043434	0.63272	0.0793926	0.100484	0.624261	-131.349	-1.33687	FALSE	0.42636	3.91918e-08
Alkaline Phosphatase	16	2175822	per-ancestry	EUR	-0.056004	0.010756	27.1104	-0.0524981	0.00907887	33.4367	15.5925	23.3352	TRUE	1.921e-07	3.91918e-08
Alkaline Phosphatase	16	2175822	per-ancestry	AMR	-0.042085	0.025088	2.81399	-0.197232	0.158472	1.54899	-531.665	-44.9538	TRUE	0.093443	3.91918e-08
Alkaline Phosphatase	16	2175822	per-ancestry	SAS	-0.01908	0.092847	0.04223	0.0467457	0.0673322	0.48199	27.4805	1041.34	FALSE	0.83718	3.91918e-08
Alkaline Phosphatase	16	72045008	ancALL-vs-META	ALL	-0.033403	0.0055563	36.141	-0.0366955	0.00510547	51.66	8.11385	42.9403	TRUE	1.8346e-09	1.23888e-12
Alkaline Phosphatase	16	72045008	per-ancestry	AFR	-0.054981	0.012204	20.2965	-0.0621128	0.0116162	28.5913	4.81645	40.8683	TRUE	6.6268e-06	1.23888e-12
Alkaline Phosphatase	16	72045008	per-ancestry	EUR	-0.026483	0.0069286	14.6098	-0.029608	0.00576586	26.3688	16.7817	80.4873	TRUE	0.00013223	1.23888e-12
Alkaline Phosphatase	16	72045008	per-ancestry	AMR	-0.03877	0.015017	6.66539	-0.0955363	0.0508295	3.53269	-238.48	-46.9995	TRUE	0.0098304	1.23888e-12
Alkaline Phosphatase	16	72045008	per-ancestry	SAS	0.026185	0.049285	0.282277	-0.00603072	0.0314315	0.0368136	36.225	-86.9584	FALSE	0.59521	1.23888e-12
Alkaline Phosphatase	16	79711709	ancALL-vs-META	ALL	0.037462	0.0046609	64.6015	0.0369852	0.00432244	73.2147	7.26169	13.3328	TRUE	9.1676e-16	2.32423e-17
Alkaline Phosphatase	16	79711709	per-ancestry	AFR	0.026961	0.010673	6.38115	0.0335663	0.0102637	10.6954	3.83491	67.6101	TRUE	0.011537	2.32423e-17
Alkaline Phosphatase	16	79711709	per-ancestry	EUR	0.041894	0.0057423	53.227	0.0361644	0.00476235	57.666	17.0655	8.33979	TRUE	2.9709e-13	2.32423e-17
Alkaline Phosphatase	16	79711709	per-ancestry	AMR	0.02856	0.012316	5.37746	0.0403826	0.0800274	0.254631	-549.784	-95.2648	TRUE	0.020403	2.32423e-17
Alkaline Phosphatase	16	79711709	per-ancestry	SAS	0.08645	0.054585	2.50832	0.0427452	0.039722	1.15801	27.2291	-53.8333	TRUE	0.11325	2.32423e-17
Alkaline Phosphatase	17	7188331	ancALL-vs-META	ALL	0.042698	0.0043449	96.5729	0.0400123	0.00402854	98.6488	7.28118	2.14948	TRUE	8.6189e-23	9.04586e-25
Alkaline Phosphatase	17	7188331	per-ancestry	AFR	0.0016929	0.0096585	0.0307216	-0.00537581	0.00888218	0.36631	8.03769	1092.35	FALSE	0.86086	9.04586e-25
Alkaline Phosphatase	17	7188331	per-ancestry	EUR	0.058158	0.0056206	107.066	0.0474495	0.00470179	101.844	16.3472	-4.8775	TRUE	4.3067e-25	9.04586e-25
Alkaline Phosphatase	17	7188331	per-ancestry	AMR	0.034569	0.0099458	12.0808	0.0405389	0.0115562	12.3059	-16.1918	1.86374	TRUE	0.00050942	9.04586e-25
Alkaline Phosphatase	17	7188331	per-ancestry	SAS	0.10917	0.045331	5.79984	0.0251102	0.030144	0.693903	33.5025	-88.0358	TRUE	0.016032	9.04586e-25
Alkaline Phosphatase	17	39678288	ancALL-vs-META	ALL	-0.028086	0.0043369	41.9393	-0.0278616	0.00400838	48.3141	7.575	15.2002	TRUE	9.4192e-11	7.23898e-12
Alkaline Phosphatase	17	39678288	per-ancestry	AFR	-0.017628	0.009482	3.45626	-0.0121644	0.00878106	1.91906	7.39232	-44.4759	TRUE	0.063007	7.23898e-12
Alkaline Phosphatase	17	39678288	per-ancestry	EUR	-0.032512	0.0056573	33.027	-0.0266634	0.00439525	36.8014	22.3083	11.4282	TRUE	9.0953e-09	7.23898e-12
Alkaline Phosphatase	17	39678288	per-ancestry	AMR	-0.025228	0.0098762	6.52508	-0.0163911	0.0120014	1.86532	-21.5184	-71.4131	TRUE	0.010638	7.23898e-12
Alkaline Phosphatase	17	39678288	per-ancestry	SAS	-0.04143	0.042705	0.941179	-0.022557	0.0180049	1.56957	57.8389	66.7665	TRUE	0.33198	7.23898e-12
Alkaline Phosphatase	18	58455275	ancALL-vs-META	ALL	-0.030306	0.0046199	43.0321	-0.027613	0.00425146	42.1843	7.97506	-1.97002	TRUE	5.384e-11	1.57074e-10
Alkaline Phosphatase	18	58455275	per-ancestry	AFR	-0.02716	0.0094878	8.19461	-0.00867754	0.00861873	1.01369	9.15987	-87.6298	TRUE	0.0042009	1.57074e-10
Alkaline Phosphatase	18	58455275	per-ancestry	EUR	-0.03153	0.0060834	26.863	-0.0235804	0.00455286	26.8246	25.1593	-0.142992	TRUE	2.1827e-07	1.57074e-10
Alkaline Phosphatase	18	58455275	per-ancestry	AMR	-0.030501	0.011089	7.5656	-0.0328451	0.0108269	9.20307	2.3636	21.6437	TRUE	0.0059486	1.57074e-10
Alkaline Phosphatase	18	58455275	per-ancestry	SAS	-0.030804	0.041221	0.558441	-0.0113889	0.0225524	0.255022	45.2891	-54.3332	TRUE	0.45488	1.57074e-10
Alkaline Phosphatase	19	5839735	ancALL-vs-META	ALL	0.03641	0.0059734	37.1534	0.0319632	0.00567449	31.7283	5.00402	-14.6018	TRUE	1.0916e-09	1.75361e-11
Alkaline Phosphatase	19	5839735	per-ancestry	AFR	0.06813	0.009386	52.6885	0.0581976	0.00933086	38.9015	0.587471	-26.1669	TRUE	3.9099e-13	1.75361e-11
Alkaline Phosphatase	19	5839735	per-ancestry	EUR	0.013516	0.0091937	2.1613	0.011646	0.00750128	2.41037	18.4085	11.5237	TRUE	0.14153	1.75361e-11
Alkaline Phosphatase	19	5839735	per-ancestry	AMR	0.021043	0.014983	1.9725	-0.020659	0.0920433	0.0503772	-514.318	-97.446	FALSE	0.16018	1.75361e-11
Alkaline Phosphatase	19	5839735	per-ancestry	SAS	-0.016869	0.050694	0.11073	0.0409242	0.0313607	1.7029	38.1373	1437.88	FALSE	0.73931	1.75361e-11
Alkaline Phosphatase	19	19553268	ancALL-vs-META	ALL	-0.051931	0.008426	37.9849	-0.0480386	0.00783306	37.6113	7.03703	-0.983558	TRUE	7.1318e-10	1.64018e-09
Alkaline Phosphatase	19	19553268	per-ancestry	AFR	-0.065592	0.024703	7.05021	-0.0104259	0.0299255	0.121379	-21.1412	-98.2784	TRUE	0.007926	1.64018e-09
Alkaline Phosphatase	19	19553268	per-ancestry	EUR	-0.04877	0.0099683	23.9366	-0.0495857	0.00854917	33.6407	14.2364	40.5406	TRUE	9.9544e-07	1.64018e-09
Alkaline Phosphatase	19	19553268	per-ancestry	AMR	-0.064776	0.021727	8.88851	-0.134416	0.0484987	7.68142	-123.219	-13.5802	TRUE	0.0028701	1.64018e-09
Alkaline Phosphatase	19	19553268	per-ancestry	SAS	0.015376	0.0615	0.0625081	-0.0659877	0.0393787	2.80804	35.9696	4392.28	FALSE	0.80258	1.64018e-09
Alkaline Phosphatase	19	33111950	ancALL-vs-META	ALL	0.041641	0.0057632	52.2053	0.0365671	0.00539381	45.961	6.40946	-11.9611	TRUE	4.9997e-13	4.0043e-14
Alkaline Phosphatase	19	33111950	per-ancestry	AFR	0.04978	0.0094615	27.6815	0.0391706	0.00914947	18.3286	3.29789	-33.7877	TRUE	1.4306e-07	4.0043e-14
Alkaline Phosphatase	19	33111950	per-ancestry	EUR	0.034236	0.0088483	14.9708	0.0310332	0.00742976	17.4463	16.0318	16.5352	TRUE	0.00010919	4.0043e-14
Alkaline Phosphatase	19	33111950	per-ancestry	AMR	0.045922	0.013336	11.8574	0.0582974	0.02521	5.34752	-89.0372	-54.9015	TRUE	0.00057421	4.0043e-14
Alkaline Phosphatase	19	33111950	per-ancestry	SAS	0.0039226	0.043	0.00832168	0.0473795	0.0193449	5.99857	55.0119	71983.7	TRUE	0.92731	4.0043e-14
Alkaline Phosphatase	19	44913221	ancALL-vs-META	ALL	-0.035606	0.0045254	61.906	-0.0330859	0.00416549	63.089	7.95311	1.91105	TRUE	3.5972e-15	2.03244e-21
Alkaline Phosphatase	19	44913221	per-ancestry	AFR	-0.0093558	0.013373	0.489445	0.0276313	0.00861327	10.2912	35.5921	2002.63	FALSE	0.48416	2.03244e-21
Alkaline Phosphatase	19	44913221	per-ancestry	EUR	-0.042625	0.0055458	59.0745	-0.0423014	0.00434374	94.8379	21.6751	60.5393	TRUE	1.5177e-14	2.03244e-21
Alkaline Phosphatase	19	44913221	per-ancestry	AMR	-0.02877	0.0099572	8.34844	0.0331891	0.016988	3.81686	-70.6102	-54.2805	FALSE	0.0038603	2.03244e-21
Alkaline Phosphatase	19	44913221	per-ancestry	SAS	-0.016102	0.039583	0.165479	-0.0209155	0.0199128	1.10324	49.6936	566.699	TRUE	0.68417	2.03244e-21
Alkaline Phosphatase	19	48703728	ancALL-vs-META	ALL	-0.075546	0.0042321	318.648	-0.0736135	0.00393951	349.165	6.91359	9.577	TRUE	2.854e-71	1.28805e-77
Alkaline Phosphatase	19	48703728	per-ancestry	AFR	-0.083616	0.0093467	80.0317	-0.054311	0.00822565	43.5948	11.9941	-45.528	TRUE	3.6838e-19	1.28805e-77
Alkaline Phosphatase	19	48703728	per-ancestry	EUR	-0.073656	0.005391	186.671	-0.070416	0.00430026	268.135	20.2326	43.6401	TRUE	1.698e-42	1.28805e-77
Alkaline Phosphatase	19	48703728	per-ancestry	AMR	-0.07408	0.010295	51.7785	0.0143391	0.0584829	0.0601154	-468.071	-99.8839	FALSE	6.2209e-13	1.28805e-77
Alkaline Phosphatase	19	48703728	per-ancestry	SAS	-0.050691	0.042892	1.39672	-0.0643736	0.0212633	9.16546	50.426	556.213	TRUE	0.23727	1.28805e-77
Alkaline Phosphatase	19	54142554	ancALL-vs-META	ALL	-0.025021	0.0042297	34.9937	-0.0279259	0.00391054	50.9966	7.54569	45.7306	TRUE	3.3074e-09	1.67539e-12
Alkaline Phosphatase	19	54142554	per-ancestry	AFR	-0.0050121	0.0095271	0.276769	-0.0101505	0.00878087	1.33629	7.83271	382.816	TRUE	0.59883	1.67539e-12
Alkaline Phosphatase	19	54142554	per-ancestry	EUR	-0.032434	0.0054161	35.8614	-0.0247827	0.00431208	33.0311	20.384	-7.8923	TRUE	2.1197e-09	1.67539e-12
Alkaline Phosphatase	19	54142554	per-ancestry	AMR	-0.021116	0.0099307	4.5213	-0.00976398	0.0114987	0.721035	-15.7894	-84.0525	TRUE	0.033475	1.67539e-12
Alkaline Phosphatase	19	54142554	per-ancestry	SAS	-0.036355	0.039267	0.857182	-0.0497585	0.0165018	9.09226	57.9754	960.716	TRUE	0.35453	1.67539e-12
Alkaline Phosphatase	20	25328345	ancALL-vs-META	ALL	0.042715	0.0044051	94.0263	0.0405586	0.00410204	97.7611	6.87975	3.97211	TRUE	3.1136e-22	9.42122e-23
Alkaline Phosphatase	20	25328345	per-ancestry	AFR	0.028853	0.01162	6.16552	0.0163573	0.00830509	3.87913	28.5276	-37.0835	TRUE	0.013028	9.42122e-23
Alkaline Phosphatase	20	25328345	per-ancestry	EUR	0.04501	0.0054049	69.3494	0.0342677	0.00431391	63.0998	20.1852	-9.0118	TRUE	8.2525e-17	9.42122e-23
Alkaline Phosphatase	20	25328345	per-ancestry	AMR	0.045146	0.010394	18.8657	0.0228992	0.0107107	4.57093	-3.04695	-75.7712	TRUE	1.4039e-05	9.42122e-23
Alkaline Phosphatase	20	25328345	per-ancestry	SAS	0.045273	0.039539	1.31107	0.0328046	0.0150258	4.76644	61.9975	263.552	TRUE	0.25221	9.42122e-23
IBD	1	67209833	ancALL-vs-META	ALL	0.22727	0.03705	37.6277	0.192018	0.0297392	41.6894	19.7323	10.7943	TRUE	8.565e-10	2.13339e-10
IBD	1	67209833	per-ancestry	AFR	0.22172	0.10306	4.62838	0.0808088	0.0892839	0.819164	13.3671	-82.3013	TRUE	0.031454	2.13339e-10
IBD	1	67209833	per-ancestry	EUR	0.22809	0.039705	33.0006	0.194767	0.031809	37.4913	19.8867	13.6079	TRUE	9.2053e-09	2.13339e-10
BMI	1	8441726	ancALL-vs-META	ALL	0.017996	0.0031857	31.9111	0.015843	0.00293746	29.0891	7.79232	-8.84328	TRUE	1.6137e-08	1.35934e-07
BMI	1	8441726	per-ancestry	AFR	0.008012	0.0065706	1.48687	0.0147792	0.0054564	7.33651	16.9574	393.421	TRUE	0.2227	1.35934e-07
BMI	1	8441726	per-ancestry	EUR	0.023624	0.0042378	31.0761	0.0148461	0.00328359	20.4422	22.5166	-34.2189	TRUE	2.4798e-08	1.35934e-07
BMI	1	8441726	per-ancestry	AMR	0.014659	0.0074154	3.90786	-0.0025388	0.00759797	0.111651	-2.46204	-97.1429	FALSE	0.048056	1.35934e-07
BMI	1	8441726	per-ancestry	SAS	0.0037273	0.025786	0.020894	-0.00854971	0.0184149	0.215558	28.5857	931.676	FALSE	0.88507	1.35934e-07
BMI	2	187417603	ancALL-vs-META	ALL	-0.018656	0.0031937	34.1231	-0.0161795	0.00294456	30.1918	7.80098	-11.5209	TRUE	5.1759e-09	7.79521e-08
BMI	2	187417603	per-ancestry	AFR	-0.010771	0.0062732	2.94804	-0.0177432	0.00601657	8.69693	4.09089	195.007	TRUE	0.085976	7.79521e-08
BMI	2	187417603	per-ancestry	EUR	-0.02203	0.0042573	26.7769	-0.0149982	0.00338498	19.6321	20.49	-26.6828	TRUE	2.2826e-07	7.79521e-08
BMI	2	187417603	per-ancestry	AMR	-0.01779	0.0079102	5.05798	-0.00266426	0.0191091	0.0194389	-141.575	-99.6157	TRUE	0.024513	7.79521e-08
BMI	2	187417603	per-ancestry	SAS	-0.037585	0.026011	2.08793	-0.00572202	0.0122852	0.216937	52.7692	-89.6099	TRUE	0.14847	7.79521e-08
BMI	3	142091142	ancALL-vs-META	ALL	0.031342	0.005142	37.1526	0.0242631	0.00467248	26.9648	9.13108	-27.4214	TRUE	1.0921e-09	7.2296e-08
BMI	3	142091142	per-ancestry	AFR	0.03041	0.020651	2.16846	-0.00269078	0.00690262	0.15196	66.5749	-92.9923	FALSE	0.14087	7.2296e-08
BMI	3	142091142	per-ancestry	EUR	0.028584	0.00602	22.5451	0.00844455	0.00389563	4.69892	35.2885	-79.1578	TRUE	2.0532e-06	7.2296e-08
BMI	3	142091142	per-ancestry	AMR	0.038396	0.01178	10.6238	0.0334245	0.00752341	19.7379	36.134	85.7886	TRUE	0.001116	7.2296e-08
BMI	3	142091142	per-ancestry	SAS	0.071969	0.038457	3.50219	0.0013951	0.017017	0.00672117	55.7506	-99.8081	TRUE	0.061289	7.2296e-08
BMI	6	55305003	ancALL-vs-META	ALL	-0.026347	0.0046781	31.7193	-0.0203667	0.00432268	22.1991	7.59753	-30.0139	TRUE	1.7815e-08	4.21639e-06
BMI	6	55305003	per-ancestry	AFR	-0.013381	0.012073	1.22842	-0.00022221	0.00680616	0.00106592	43.6249	-99.9132	TRUE	0.26771	4.21639e-06
BMI	6	55305003	per-ancestry	EUR	-0.021993	0.0057085	14.8431	-0.0159475	0.00388199	16.8763	31.9963	13.6976	TRUE	0.00011683	4.21639e-06
BMI	6	55305003	per-ancestry	AMR	-0.058851	0.011711	25.2534	-0.00722101	0.00763898	0.893563	34.7709	-96.4616	TRUE	5.0277e-07	4.21639e-06
BMI	6	55305003	per-ancestry	SAS	-0.00946	0.034207	0.0764808	-0.00605416	0.014253	0.180424	58.3331	135.908	TRUE	0.78213	4.21639e-06
BMI	7	50476365	ancALL-vs-META	ALL	-0.019128	0.0031282	37.3895	-0.0152086	0.00287105	28.0606	8.22038	-24.9507	TRUE	9.6726e-10	2.33655e-07
BMI	7	50476365	per-ancestry	AFR	-0.014594	0.0063661	5.25535	-0.00955296	0.00618624	2.38464	2.82528	-54.6246	TRUE	0.021881	2.33655e-07
BMI	7	50476365	per-ancestry	EUR	-0.019038	0.0042041	20.5067	-0.0138839	0.0032915	17.7924	21.7074	-13.2362	TRUE	5.9419e-06	2.33655e-07
BMI	7	50476365	per-ancestry	AMR	-0.025738	0.0071669	12.8969	-0.0160444	0.00834289	3.6984	-16.4086	-71.3234	TRUE	0.00032911	2.33655e-07
BMI	7	50476365	per-ancestry	SAS	-0.011153	0.026119	0.182335	0.00119289	0.0186728	0.00408114	28.5087	-97.7617	FALSE	0.66936	2.33655e-07
BMI	7	113189557	ancALL-vs-META	ALL	0.01953	0.0034884	31.3438	0.0168642	0.00319425	27.8736	8.43223	-11.0713	TRUE	2.1591e-08	2.56337e-07
BMI	7	113189557	per-ancestry	AFR	0.019293	0.0093884	4.22295	0.00936588	0.0109593	0.730351	-16.7324	-82.7052	TRUE	0.039885	2.56337e-07
BMI	7	113189557	per-ancestry	EUR	0.018265	0.0043014	18.031	0.0174298	0.00338926	26.4469	21.2057	46.6747	TRUE	2.1736e-05	2.56337e-07
BMI	7	113189557	per-ancestry	AMR	0.022465	0.0080204	7.8455	0.0190075	0.0178492	1.134	-122.548	-85.5459	TRUE	0.0050955	2.56337e-07
BMI	7	113189557	per-ancestry	SAS	0.040135	0.028425	1.99363	0.00525318	0.0144732	0.131739	49.0828	-93.392	TRUE	0.15796	2.56337e-07
BMI	8	8462519	ancALL-vs-META	ALL	0.018144	0.0031402	33.385	0.0137969	0.00453696	9.24769	-44.48	-72.2999	TRUE	7.56e-09	0.00404901
BMI	8	8462519	per-ancestry	AFR	0.017827	0.0061783	8.32566	0.0134013	0.00599506	4.99697	2.96586	-39.9811	TRUE	0.0039097	0.00404901
BMI	8	8462519	per-ancestry	EUR	0.016909	0.0042147	16.0954	0.000985235	0.00454592	0.0469717	-7.85869	-99.7082	TRUE	6.0234e-05	0.00404901
BMI	8	8462519	per-ancestry	AMR	0.022637	0.0075587	8.96899	0.0165801	0.00756941	4.79789	-0.141691	-46.5058	TRUE	0.0027463	0.00404901
BMI	8	8462519	per-ancestry	SAS	0.017591	0.026581	0.437964	-0.000553744	0.00829178	0.00445987	68.8056	-98.9817	FALSE	0.50811	0.00404901
BMI	8	10658864	ancALL-vs-META	ALL	-0.018447	0.0032927	31.3868	-0.00924831	0.00432962	4.56273	-31.4915	-85.4629	TRUE	2.113e-08	0.0619153
BMI	8	10658864	per-ancestry	AFR	-0.015959	0.0081738	3.81209	-0.00826553	0.00594339	1.93407	27.2873	-49.2648	TRUE	0.050882	0.0619153
BMI	8	10658864	per-ancestry	EUR	-0.018189	0.004208	18.6838	-0.00331443	0.00479997	0.476805	-14.0677	-97.448	TRUE	1.5428e-05	0.0619153
BMI	8	10658864	per-ancestry	AMR	-0.021571	0.0071962	8.98533	-0.0135333	0.0119665	1.27901	-66.2892	-85.7656	TRUE	0.0027221	0.0619153
BMI	8	10658864	per-ancestry	SAS	-0.012725	0.025964	0.2402	-0.00400738	0.0140586	0.0812525	45.8535	-66.1729	TRUE	0.62407	0.0619153
BMI	10	100672953	ancALL-vs-META	ALL	0.022047	0.0039748	30.7658	0.0191391	0.00358454	28.5086	9.81836	-7.33671	TRUE	2.9117e-08	1.28001e-07
BMI	10	100672953	per-ancestry	AFR	0.018499	0.012834	2.07765	0.0119074	0.0194172	0.376063	-51.295	-81.8996	TRUE	0.14947	1.28001e-07
BMI	10	100672953	per-ancestry	EUR	0.015557	0.0049824	9.74932	0.0175924	0.00402182	19.134	19.2795	96.2594	TRUE	0.0017946	1.28001e-07
BMI	10	100672953	per-ancestry	AMR	0.039696	0.007885	25.3449	0.0363525	0.0089319	16.5646	-13.2771	-34.6432	TRUE	4.7935e-07	1.28001e-07
BMI	10	100672953	per-ancestry	SAS	0.021021	0.034163	0.378612	-0.0180686	0.0217696	0.688887	36.2773	81.9505	FALSE	0.53835	1.28001e-07
BMI	12	109573061	ancALL-vs-META	ALL	0.017013	0.0031099	29.9274	0.0156998	0.00286399	30.0501	7.90733	0.409843	TRUE	4.4867e-08	8.35696e-08
BMI	12	109573061	per-ancestry	AFR	0.012457	0.0061787	4.06474	0.0127627	0.00544244	5.49918	11.9161	35.2898	TRUE	0.043792	8.35696e-08
BMI	12	109573061	per-ancestry	EUR	0.019776	0.0042107	22.0581	0.0151618	0.00328556	21.2952	21.9712	-3.45842	TRUE	2.6462e-06	8.35696e-08
BMI	12	109573061	per-ancestry	AMR	0.019074	0.0071836	7.05016	0.00948776	0.0103276	0.843973	-43.7664	-88.029	TRUE	0.0079271	8.35696e-08
BMI	12	109573061	per-ancestry	SAS	-0.036775	0.026534	1.92088	-0.0149725	0.0177316	0.713005	33.174	-62.8813	TRUE	0.16575	8.35696e-08
BMI	13	58054502	ancALL-vs-META	ALL	-0.022112	0.0038655	32.7224	-0.0171901	0.00353086	23.7026	8.65709	-27.5646	TRUE	1.0631e-08	2.1624e-06
BMI	13	58054502	per-ancestry	AFR	-0.016037	0.0084746	3.58103	-0.0092465	0.00888155	1.08387	-4.802	-69.733	TRUE	0.058443	2.1624e-06
BMI	13	58054502	per-ancestry	EUR	-0.02409	0.0050102	23.1187	-0.0213833	0.00417428	26.2414	16.6844	13.507	TRUE	1.5228e-06	2.1624e-06
BMI	13	58054502	per-ancestry	AMR	-0.026724	0.0092504	8.34607	-0.00592141	0.0136575	0.187978	-47.6423	-97.7477	TRUE	0.0038653	2.1624e-06
BMI	13	58054502	per-ancestry	SAS	0.01045	0.026012	0.161393	-0.00851065	0.0154928	0.301763	40.4398	86.9737	FALSE	0.68788	2.1624e-06
BMI	17	5422858	ancALL-vs-META	ALL	0.019809	0.0034652	32.679	0.0174296	0.0031791	30.0584	8.25638	-8.01903	TRUE	1.0871e-08	8.09864e-08
BMI	17	5422858	per-ancestry	AFR	0.013168	0.0073126	3.24262	0.0125766	0.00731634	2.95487	-0.0511446	-8.87391	TRUE	0.071742	8.09864e-08
BMI	17	5422858	per-ancestry	EUR	0.022377	0.0047241	22.437	0.0205102	0.00383098	28.6629	18.9056	27.7481	TRUE	2.1713e-06	8.09864e-08
BMI	17	5422858	per-ancestry	AMR	0.019083	0.0073965	6.65642	0.00647197	0.00845657	0.585713	-14.332	-91.2008	TRUE	0.0098815	8.09864e-08
BMI	17	5422858	per-ancestry	SAS	0.034866	0.025912	1.81052	0.0125773	0.0143679	0.766281	44.5512	-57.6761	TRUE	0.17845	8.09864e-08
BMI	17	80584611	ancALL-vs-META	ALL	-0.019888	0.0033476	35.2952	-0.0169909	0.00306497	30.7313	8.44276	-12.9307	TRUE	2.8312e-09	5.89828e-08
BMI	17	80584611	per-ancestry	AFR	-0.0082808	0.0077896	1.13009	-0.016678	0.00870878	3.66753	-11.8001	224.533	TRUE	0.28776	5.89828e-08
BMI	17	80584611	per-ancestry	EUR	-0.02046	0.0042311	23.3832	-0.0163371	0.00335243	23.7482	20.7669	1.56073	TRUE	1.3275e-06	5.89828e-08
BMI	17	80584611	per-ancestry	AMR	-0.02931	0.0080214	13.3515	-0.00123246	0.0157487	0.0061243	-96.3336	-99.9541	TRUE	0.00025825	5.89828e-08
BMI	17	80584611	per-ancestry	SAS	-0.02948	0.027194	1.17519	-0.0232572	0.0151304	2.36273	44.3613	101.051	TRUE	0.27835	5.89828e-08
BMI	1	47224766	ancALL-vs-META	ALL	0.017782	0.0032316	30.2779	0.0171126	0.00299098	32.7344	7.44585	8.11326	TRUE	3.7391e-08	1.29156e-08
BMI	1	47224766	per-ancestry	AFR	0.0061719	0.0069151	0.796601	-0.00375634	0.00559096	0.451395	19.1485	-43.3348	FALSE	0.37211	1.29156e-08
BMI	1	47224766	per-ancestry	EUR	0.021328	0.0042734	24.9088	0.0198278	0.00339292	34.1509	20.6037	37.1035	TRUE	6.0124e-07	1.29156e-08
BMI	1	47224766	per-ancestry	AMR	0.020439	0.0073197	7.79709	0.0187141	0.00781649	5.73211	-6.78703	-26.484	TRUE	0.0052338	1.29156e-08
BMI	1	47224766	per-ancestry	SAS	0.017151	0.026521	0.418215	-0.0085198	0.0181947	0.219265	31.3951	-47.5712	FALSE	0.51783	1.29156e-08
BMI	1	72299433	ancALL-vs-META	ALL	0.024857	0.003196	60.49	0.0246568	0.00297761	68.5706	6.83323	13.3585	TRUE	7.3949e-15	3.20101e-16
BMI	1	72299433	per-ancestry	AFR	0.029683	0.0060682	23.9274	0.0230398	0.00553622	17.3193	8.76669	-27.6173	TRUE	1.0006e-06	3.20101e-16
BMI	1	72299433	per-ancestry	EUR	0.02576	0.0043231	35.506	0.0203123	0.00326004	38.8215	24.5902	9.33802	TRUE	2.5435e-09	3.20101e-16
BMI	1	72299433	per-ancestry	AMR	0.015325	0.0079388	3.72642	0.00694579	0.00767759	0.818452	3.2903	-78.0365	TRUE	0.053558	3.20101e-16
BMI	1	72299433	per-ancestry	SAS	0.0043441	0.027008	0.0258711	-0.015137	0.0158308	0.914269	41.3848	3433.94	FALSE	0.87221	3.20101e-16
BMI	1	74538927	ancALL-vs-META	ALL	-0.027751	0.0033734	67.674	-0.0248143	0.00306806	65.4149	9.0514	-3.33822	TRUE	1.9298e-16	1.28589e-15
BMI	1	74538927	per-ancestry	AFR	-0.015692	0.0091268	2.9561	-0.0103297	0.011859	0.758716	-29.936	-74.3339	TRUE	0.085545	1.28589e-15
BMI	1	74538927	per-ancestry	EUR	-0.029167	0.0042198	47.7749	-0.0235448	0.00323819	52.8671	23.262	10.6587	TRUE	4.7851e-12	1.28589e-15
BMI	1	74538927	per-ancestry	AMR	-0.028381	0.0074025	14.6994	-0.0271	0.0121216	4.99826	-63.7501	-65.9968	TRUE	0.00012607	1.28589e-15
BMI	1	74538927	per-ancestry	SAS	-0.064453	0.026136	6.08146	-0.0526571	0.0189039	7.75909	27.671	27.586	TRUE	0.01366	1.28589e-15
BMI	1	77848793	ancALL-vs-META	ALL	0.019696	0.0035834	30.211	0.0188768	0.00332941	32.1456	7.08796	6.40369	TRUE	3.8739e-08	2.3852e-08
BMI	1	77848793	per-ancestry	AFR	0.0070653	0.010483	0.454245	-0.0125099	0.0141957	0.776594	-35.4164	70.9637	FALSE	0.50034	2.3852e-08
BMI	1	77848793	per-ancestry	EUR	0.027169	0.0044093	37.9672	0.0218703	0.00360891	36.7246	18.1523	-3.27263	TRUE	7.1965e-10	2.3852e-08
BMI	1	77848793	per-ancestry	AMR	0.004934	0.0078119	0.398919	0.00836929	0.00929247	0.811176	-18.9528	103.343	TRUE	0.52764	2.3852e-08
BMI	1	77848793	per-ancestry	SAS	-0.009158	0.032392	0.0799329	-0.0102699	0.0275142	0.139322	15.0587	74.2982	TRUE	0.77739	2.3852e-08
BMI	1	96625951	ancALL-vs-META	ALL	0.026088	0.0036216	51.8896	0.0262395	0.00328726	63.7152	9.23183	22.7898	TRUE	5.8709e-13	2.60384e-15
BMI	1	96625951	per-ancestry	AFR	0.0075431	0.010213	0.545498	-0.00710618	0.0128886	0.303991	-26.198	-44.2727	FALSE	0.46018	2.60384e-15
BMI	1	96625951	per-ancestry	EUR	0.027101	0.0045006	36.2602	0.0296524	0.00358334	68.4768	20.3808	88.8486	TRUE	1.7271e-09	2.60384e-15
BMI	1	96625951	per-ancestry	AMR	0.034976	0.007951	19.3507	0.0219577	0.0122567	3.20942	-54.1529	-83.4145	TRUE	1.0882e-05	2.60384e-15
BMI	1	96625951	per-ancestry	SAS	0.017377	0.026108	0.442999	-0.0112094	0.0205702	0.296953	21.2111	-32.9675	FALSE	0.50568	2.60384e-15
BMI	1	177925456	ancALL-vs-META	ALL	0.052616	0.0037777	193.991	0.0544445	0.0035092	240.709	7.1075	24.0827	TRUE	4.2714e-44	5.49677e-54
BMI	1	177925456	per-ancestry	AFR	0.054074	0.0069004	61.4085	0.0626197	0.00667059	88.1239	3.33039	43.5043	TRUE	4.6384e-15	5.49677e-54
BMI	1	177925456	per-ancestry	EUR	0.054043	0.005288	104.447	0.0477666	0.00439999	117.854	16.7929	12.8364	TRUE	1.6143e-24	5.49677e-54
BMI	1	177925456	per-ancestry	AMR	0.047769	0.0089593	28.4279	0.055409	0.0114413	23.4536	-27.7031	-17.4978	TRUE	9.7255e-08	5.49677e-54
BMI	1	177925456	per-ancestry	SAS	0.027658	0.034261	0.651691	-0.00215966	0.0286386	0.00568679	16.4105	-99.1274	FALSE	0.41951	5.49677e-54
BMI	1	201872348	ancALL-vs-META	ALL	0.019	0.0034452	30.4143	0.0176778	0.00319849	30.5469	7.16098	0.435701	TRUE	3.4877e-08	6.46947e-08
BMI	1	201872348	per-ancestry	AFR	0.013714	0.0073913	3.4426	0.0140159	0.00760645	3.3953	-2.91085	-1.37402	TRUE	0.063538	6.46947e-08
BMI	1	201872348	per-ancestry	EUR	0.023352	0.0044734	27.2504	0.0175215	0.00365919	22.9283	18.2011	-15.8605	TRUE	1.7881e-07	6.46947e-08
BMI	1	201872348	per-ancestry	AMR	0.0076079	0.008206	0.859541	0.0167676	0.0114018	2.16269	-38.9447	151.61	TRUE	0.35387	6.46947e-08
BMI	1	201872348	per-ancestry	SAS	0.062177	0.029836	4.34289	0.0360906	0.0233475	2.3895	21.7472	-44.9789	TRUE	0.037161	6.46947e-08
BMI	1	209137566	ancALL-vs-META	ALL	0.018109	0.0031834	32.3599	0.0177592	0.00293551	36.5999	7.78696	13.1027	TRUE	1.2823e-08	2.88667e-09
BMI	1	209137566	per-ancestry	AFR	0.018586	0.0062972	8.71118	0.0131643	0.00542039	5.8984	13.9238	-32.2893	TRUE	0.0031627	2.88667e-09
BMI	1	209137566	per-ancestry	EUR	0.016342	0.004343	14.1589	0.0142382	0.00326011	19.0742	24.9341	34.7147	TRUE	0.00016799	2.88667e-09
BMI	1	209137566	per-ancestry	AMR	0.026072	0.0072525	12.9233	0.00822409	0.00866214	0.901416	-19.4366	-93.0249	TRUE	0.00032444	2.88667e-09
BMI	1	209137566	per-ancestry	SAS	-0.030719	0.02645	1.34885	0.00903928	0.0159977	0.319266	39.5172	-76.3305	FALSE	0.24548	2.88667e-09
BMI	1	225773434	ancALL-vs-META	ALL	0.026819	0.0046745	32.9166	0.0253249	0.00428308	34.9609	8.37352	6.2107	TRUE	9.6196e-09	6.16777e-09
BMI	1	225773434	per-ancestry	AFR	0.024745	0.018277	1.83301	0.120335	0.0868118	1.92144	-374.978	4.82414	TRUE	0.17576	6.16777e-09
BMI	1	225773434	per-ancestry	EUR	0.027626	0.0055499	24.778	0.0273256	0.00466483	34.3137	15.9475	38.4848	TRUE	6.4341e-07	6.16777e-09
BMI	1	225773434	per-ancestry	AMR	0.029871	0.010507	8.08243	0.0307503	0.013479	5.20455	-28.2859	-35.6066	TRUE	0.0044686	6.16777e-09
BMI	1	225773434	per-ancestry	SAS	-0.01141	0.028331	0.162199	-0.022203	0.0233075	0.907469	17.7315	459.48	TRUE	0.68715	6.16777e-09
BMI	2	638190	ancALL-vs-META	ALL	0.065503	0.0043598	225.73	0.0620419	0.00397338	243.809	8.86325	8.00919	TRUE	5.0903e-51	1.16108e-54
BMI	2	638190	per-ancestry	AFR	0.070707	0.0096167	54.0596	0.0237459	0.00583706	16.5497	39.3029	-69.3863	TRUE	1.9443e-13	1.16108e-54
BMI	2	638190	per-ancestry	EUR	0.063926	0.0055513	132.607	0.035393	0.0035641	98.6132	35.797	-25.6349	TRUE	1.1015e-30	1.16108e-54
BMI	2	638190	per-ancestry	AMR	0.065341	0.010767	36.8283	0.0222979	0.00736381	9.16902	31.6076	-75.1034	TRUE	1.2898e-09	1.16108e-54
BMI	2	638190	per-ancestry	SAS	0.06037	0.037261	2.62502	-0.00390001	0.00950858	0.168229	74.4811	-93.5913	FALSE	0.10519	1.16108e-54
BMI	2	24927427	ancALL-vs-META	ALL	0.033805	0.0033494	101.866	0.034018	0.00304245	125.017	9.16433	22.7278	TRUE	5.9578e-24	1.00671e-28
BMI	2	24927427	per-ancestry	AFR	0.030753	0.0088149	12.1714	0.0144577	0.00621284	5.41524	29.5189	-55.5084	TRUE	0.00048537	1.00671e-28
BMI	2	24927427	per-ancestry	EUR	0.035448	0.0041921	71.5023	0.0324313	0.00330038	96.5608	21.2714	35.0457	TRUE	2.7733e-17	1.00671e-28
BMI	2	24927427	per-ancestry	AMR	0.033771	0.0074953	20.3006	0.0198706	0.0139448	2.03047	-86.0473	-89.998	TRUE	6.6207e-06	1.00671e-28
BMI	2	24927427	per-ancestry	SAS	-0.00045701	0.02528	0.000326811	0.0038532	0.0166782	0.0533758	34.0261	16232.3	FALSE	0.98558	1.00671e-28
BMI	2	58731977	ancALL-vs-META	ALL	0.025726	0.0033689	58.3134	0.0263584	0.00310427	72.0973	7.85509	23.6377	TRUE	2.2346e-14	4.06978e-17
BMI	2	58731977	per-ancestry	AFR	0.019875	0.0061927	10.3004	0.0248705	0.00586556	17.9784	5.28267	74.5404	TRUE	0.0013299	4.06978e-17
BMI	2	58731977	per-ancestry	EUR	0.032288	0.004573	49.8517	0.0227344	0.00369759	37.8033	19.143	-24.1685	TRUE	1.6571e-12	4.06978e-17
BMI	2	58731977	per-ancestry	AMR	0.0074216	0.0087864	0.713466	0.0418338	0.0253495	2.72343	-188.508	281.718	TRUE	0.39829	4.06978e-17
BMI	2	58731977	per-ancestry	SAS	0.085894	0.02816	9.3038	0.0412262	0.0162497	6.43659	42.2951	-30.8176	TRUE	0.0022864	4.06978e-17
BMI	2	79270703	ancALL-vs-META	ALL	0.028175	0.0046014	37.4928	0.0259167	0.00423424	37.4635	7.97931	-0.0781218	TRUE	9.176e-10	1.83385e-09
BMI	2	79270703	per-ancestry	AFR	0.032369	0.0083719	14.9489	0.0333302	0.00827227	16.234	1.19005	8.59653	TRUE	0.00011047	1.83385e-09
BMI	2	79270703	per-ancestry	EUR	0.023619	0.0067303	12.3156	0.0215498	0.00554861	15.0841	17.5578	22.4796	TRUE	0.00044917	1.83385e-09
BMI	2	79270703	per-ancestry	AMR	0.035487	0.0098528	12.9724	0.0287904	0.0115696	6.1924	-17.4245	-52.2647	TRUE	0.00031608	1.83385e-09
BMI	2	79270703	per-ancestry	SAS	-0.030978	0.041361	0.560951	-0.0241152	0.0299307	0.649154	27.6355	15.724	TRUE	0.45387	1.83385e-09
BMI	2	135950412	ancALL-vs-META	ALL	-0.025067	0.00384	42.613	-0.0222658	0.00356062	39.1044	7.27552	-8.23373	TRUE	6.6674e-11	6.97633e-10
BMI	2	135950412	per-ancestry	AFR	-0.020625	0.011125	3.43707	0.00710807	0.00660196	1.1592	40.6565	-66.2736	FALSE	0.063761	6.97633e-10
BMI	2	135950412	per-ancestry	EUR	-0.021999	0.0046669	22.2202	-0.0203096	0.00359752	31.871	22.9141	43.4325	TRUE	2.4316e-06	6.97633e-10
BMI	2	135950412	per-ancestry	AMR	-0.042391	0.0087481	23.4812	-0.00761243	0.00742182	1.05202	15.1608	-95.5197	TRUE	1.2613e-06	6.97633e-10
BMI	2	135950412	per-ancestry	SAS	0.040409	0.036337	1.23668	-0.00769038	0.00629982	1.49018	82.6628	20.4984	FALSE	0.2661	6.97633e-10
BMI	2	180650228	ancALL-vs-META	ALL	0.019036	0.0032936	33.4049	0.0191038	0.00302644	39.8451	8.11149	19.2795	TRUE	7.4895e-09	5.46449e-10
BMI	2	180650228	per-ancestry	AFR	0.021022	0.0065474	10.3089	0.0139214	0.00642671	4.69233	1.84333	-54.4825	TRUE	0.0013239	5.46449e-10
BMI	2	180650228	per-ancestry	EUR	0.022904	0.0045413	25.4368	0.0179673	0.00367241	23.9366	19.1331	-5.89753	TRUE	4.5688e-07	5.46449e-10
BMI	2	180650228	per-ancestry	AMR	0.011337	0.0072827	2.42332	0.0168941	0.00803355	4.42237	-10.31	82.4919	TRUE	0.11953	5.46449e-10
BMI	2	180650228	per-ancestry	SAS	-0.039665	0.025715	2.37926	-0.00238616	0.0172457	0.0191442	32.9353	-99.1954	TRUE	0.12296	5.46449e-10
BMI	3	25059779	ancALL-vs-META	ALL	0.020117	0.0031202	41.5682	0.0191877	0.00286254	44.9307	8.2578	8.08891	TRUE	1.1395e-10	4.06691e-11
BMI	3	25059779	per-ancestry	AFR	0.017956	0.0063282	8.05117	0.0107492	0.00621204	2.99422	1.83559	-62.8101	TRUE	0.0045481	4.06691e-11
BMI	3	25059779	per-ancestry	EUR	0.0205	0.0042074	23.74	0.01928	0.00324483	35.3045	22.878	48.7134	TRUE	1.1027e-06	4.06691e-11
BMI	3	25059779	per-ancestry	AMR	0.019984	0.0071072	7.9062	0.0148184	0.00831061	3.17934	-16.9323	-59.7868	TRUE	0.0049265	4.06691e-11
BMI	3	25059779	per-ancestry	SAS	0.044149	0.026226	2.83386	-0.00219747	0.0196932	0.0124513	24.9096	-99.5606	FALSE	0.092295	4.06691e-11
BMI	3	50169642	ancALL-vs-META	ALL	0.019538	0.0031806	37.7348	0.0167671	0.00294873	32.333	7.29013	-14.3152	TRUE	8.1082e-10	2.53408e-08
BMI	3	50169642	per-ancestry	AFR	0.013567	0.006092	4.95961	0.00747441	0.00551765	1.83504	9.42794	-63.0003	TRUE	0.025942	2.53408e-08
BMI	3	50169642	per-ancestry	EUR	0.021805	0.0042338	26.5248	0.0192988	0.00333629	33.4605	21.1987	26.1483	TRUE	2.6024e-07	2.53408e-08
BMI	3	50169642	per-ancestry	AMR	0.021627	0.0081071	7.11642	-0.0268687	0.0551108	0.237695	-579.784	-96.6599	FALSE	0.0076388	2.53408e-08
BMI	3	50169642	per-ancestry	SAS	0.02242	0.033256	0.454497	-0.0173099	0.0216479	0.639378	34.9053	40.6781	FALSE	0.5002	2.53408e-08
BMI	3	53758863	ancALL-vs-META	ALL	0.017825	0.0031932	31.1607	0.0171183	0.00293332	34.0567	8.13854	9.2938	TRUE	2.3725e-08	1.69878e-09
BMI	3	53758863	per-ancestry	AFR	0.025655	0.0066829	14.7372	0.0198562	0.00557328	12.6932	16.6039	-13.8696	TRUE	0.00012364	1.69878e-09
BMI	3	53758863	per-ancestry	EUR	0.013555	0.0042473	10.1853	0.0154502	0.00325528	22.5264	23.3565	121.166	TRUE	0.0014154	1.69878e-09
BMI	3	53758863	per-ancestry	AMR	0.0235	0.0073009	10.3606	0.0191399	0.0143527	1.77833	-96.5881	-82.8356	TRUE	0.0012872	1.69878e-09
BMI	3	53758863	per-ancestry	SAS	-0.012413	0.025911	0.229501	-0.0522724	0.0174877	8.93469	32.5086	3793.09	TRUE	0.63189	1.69878e-09
BMI	3	61292071	ancALL-vs-META	ALL	-0.019445	0.0033673	33.3467	-0.0177318	0.00310339	32.6462	7.83744	-2.10046	TRUE	7.7106e-09	2.10538e-08
BMI	3	61292071	per-ancestry	AFR	-0.019241	0.0062859	9.36958	-0.0111776	0.00550793	4.11832	12.3764	-56.0458	TRUE	0.0022064	2.10538e-08
BMI	3	61292071	per-ancestry	EUR	-0.021572	0.0048304	19.9441	-0.01772	0.00394165	20.2102	18.3991	1.33435	TRUE	7.9776e-06	2.10538e-08
BMI	3	61292071	per-ancestry	AMR	-0.015656	0.0073485	4.53904	-0.0241409	0.00796289	9.19106	-8.36075	102.489	TRUE	0.033133	2.10538e-08
BMI	3	61292071	per-ancestry	SAS	-0.0089707	0.025752	0.121347	-0.00357529	0.0200405	0.0318277	22.1789	-73.7714	TRUE	0.72758	2.10538e-08
BMI	3	77475982	ancALL-vs-META	ALL	-0.018216	0.0031702	33.0166	-0.0171808	0.00290944	34.8713	8.22535	5.61734	TRUE	9.1402e-09	6.96312e-09
BMI	3	77475982	per-ancestry	AFR	-0.020612	0.0062657	10.8218	-0.012335	0.00600666	4.21708	4.13425	-61.0317	TRUE	0.0010034	6.96312e-09
BMI	3	77475982	per-ancestry	EUR	-0.016824	0.0043294	15.1009	-0.0154901	0.00345407	20.1116	20.2183	33.1812	TRUE	0.00010188	6.96312e-09
BMI	3	77475982	per-ancestry	AMR	-0.015972	0.0071917	4.93237	-0.0120625	0.00860488	1.9651	-19.6502	-60.1591	TRUE	0.02636	6.96312e-09
BMI	3	77475982	per-ancestry	SAS	-0.060443	0.027309	4.8987	-0.0452524	0.0187152	5.84648	31.4687	19.3476	TRUE	0.026877	6.96312e-09
BMI	3	94301531	ancALL-vs-META	ALL	-0.02031	0.0031394	41.853	-0.0190141	0.00288892	43.3192	7.97859	3.50325	TRUE	9.8386e-11	8.2191e-11
BMI	3	94301531	per-ancestry	AFR	-0.010127	0.0063244	2.56403	-0.0045565	0.00546833	0.69431	13.536	-72.9211	TRUE	0.10932	8.2191e-11
BMI	3	94301531	per-ancestry	EUR	-0.024199	0.0042256	32.7958	-0.0196968	0.00327845	36.0956	22.4146	10.0617	TRUE	1.0238e-08	8.2191e-11
BMI	3	94301531	per-ancestry	AMR	-0.023745	0.0072751	10.6529	-0.00771387	0.00825221	0.873784	-13.4309	-91.7977	TRUE	0.001099	8.2191e-11
BMI	3	94301531	per-ancestry	SAS	-0.0023175	0.025315	0.00838076	-0.0385133	0.0139812	7.58809	44.7711	90441.8	TRUE	0.92706	8.2191e-11
BMI	3	129876241	ancALL-vs-META	ALL	0.02224	0.00396	31.5413	0.0142563	0.00353006	16.3098	10.8571	-48.2905	TRUE	1.9531e-08	5.41662e-05
BMI	3	129876241	per-ancestry	AFR	0.024144	0.0081818	8.70805	0.00587572	0.00622298	0.891508	23.9412	-89.7622	TRUE	0.0031682	5.41662e-05
BMI	3	129876241	per-ancestry	EUR	0.022162	0.0055887	15.7252	0.0166005	0.00452784	13.4419	18.9822	-14.5201	TRUE	7.3231e-05	5.41662e-05
BMI	3	129876241	per-ancestry	AMR	0.021375	0.0079679	7.19655	0.0273542	0.0112672	5.89408	-41.4074	-18.0986	TRUE	0.007306	5.41662e-05
BMI	3	129876241	per-ancestry	SAS	0.010637	0.030661	0.120355	-0.0135914	0.0255762	0.282395	16.5839	134.634	FALSE	0.72866	5.41662e-05
BMI	3	186101093	ancALL-vs-META	ALL	-0.040109	0.0046094	75.7173	-0.0410749	0.00425916	93.0047	7.59839	22.8316	TRUE	3.2744e-18	3.13474e-22
BMI	3	186101093	per-ancestry	AFR	-0.038545	0.0084659	20.7295	-0.0471133	0.008539	30.442	-0.863464	46.8531	TRUE	5.2896e-06	3.13474e-22
BMI	3	186101093	per-ancestry	EUR	-0.038674	0.0061796	39.1667	-0.0393695	0.00504621	60.868	18.3408	55.4074	TRUE	3.8928e-10	3.13474e-22
BMI	3	186101093	per-ancestry	AMR	-0.051159	0.012734	16.1404	0.0196974	0.0667509	0.087077	-424.194	-99.4605	FALSE	5.8786e-05	3.13474e-22
BMI	3	186101093	per-ancestry	SAS	-0.028612	0.036299	0.621308	-0.0175317	0.027298	0.412464	24.7968	-33.6136	TRUE	0.43056	3.13474e-22
BMI	4	45173674	ancALL-vs-META	ALL	0.036015	0.0032291	124.395	0.0365325	0.00295669	152.668	8.4361	22.7279	TRUE	6.9046e-29	9.03877e-35
BMI	4	45173674	per-ancestry	AFR	0.03934	0.0071569	30.2147	0.0460609	0.00740891	38.6506	-3.52122	27.9197	TRUE	3.8658e-08	9.03877e-35
BMI	4	45173674	per-ancestry	EUR	0.030346	0.0042075	52.0181	0.0323719	0.00331631	95.2854	21.181	83.1772	TRUE	5.4997e-13	9.03877e-35
BMI	4	45173674	per-ancestry	AMR	0.050083	0.0073708	46.1691	0.0275887	0.010732	6.60847	-45.6016	-85.6864	TRUE	1.0846e-11	9.03877e-35
BMI	4	45173674	per-ancestry	SAS	0.033579	0.025946	1.67492	0.00534223	0.0155412	0.118162	40.1017	-92.9453	TRUE	0.1956	9.03877e-35
BMI	4	102267552	ancALL-vs-META	ALL	0.05	0.0069272	52.0984	0.0486415	0.00625348	60.5021	9.72572	16.1304	TRUE	5.2814e-13	1.42635e-14
BMI	4	102267552	per-ancestry	EUR	0.050694	0.0078984	41.1941	0.049054	0.00626412	61.3238	20.6913	48.8654	TRUE	1.3787e-10	1.42635e-14
BMI	4	102267552	per-ancestry	AMR	0.049188	0.016767	8.60612	-0.119902	0.161087	0.554028	-860.738	-93.5624	FALSE	0.0033497	1.42635e-14
BMI	4	102267552	per-ancestry	SAS	0.35266	0.11379	9.60515	-0.0602366	0.14414	0.174643	-26.6719	-98.1818	FALSE	0.001941	1.42635e-14
BMI	5	75741470	ancALL-vs-META	ALL	-0.020075	0.0033485	35.9427	-0.0179038	0.00312729	32.7759	6.60624	-8.81075	TRUE	2.0333e-09	1.04849e-12
BMI	5	75741470	per-ancestry	AFR	-0.036728	0.0082011	20.0563	-0.0343217	0.010472	10.7418	-27.6902	-46.4416	TRUE	7.5195e-06	1.04849e-12
BMI	5	75741470	per-ancestry	EUR	-0.017219	0.0043132	15.9374	-0.0175389	0.00355752	24.3058	17.5202	52.5083	TRUE	6.5463e-05	1.04849e-12
BMI	5	75741470	per-ancestry	AMR	-0.017394	0.0072623	5.73655	-0.00715823	0.0108064	0.438782	-48.8013	-92.3511	TRUE	0.016616	1.04849e-12
BMI	5	75741470	per-ancestry	SAS	0.0068718	0.024946	0.0758821	-0.00676001	0.0155175	0.18978	37.7956	150.099	FALSE	0.78296	1.04849e-12
BMI	5	88236441	ancALL-vs-META	ALL	-0.023626	0.0035571	44.1152	-0.0248926	0.00332033	56.2054	6.65626	27.406	TRUE	3.0965e-11	3.21695e-16
BMI	5	88236441	per-ancestry	AFR	-0.013556	0.0061236	4.9006	-0.016979	0.00616721	7.57961	-0.712163	54.6669	TRUE	0.026846	3.21695e-16
BMI	5	88236441	per-ancestry	EUR	-0.033282	0.0050461	43.5018	-0.0278831	0.00411954	45.8126	18.3619	5.31192	TRUE	4.2341e-11	3.21695e-16
BMI	5	88236441	per-ancestry	AMR	-0.014568	0.009208	2.50305	-0.0523108	0.0673537	0.603198	-631.469	-75.9015	TRUE	0.11362	3.21695e-16
BMI	5	88236441	per-ancestry	SAS	-0.020649	0.027741	0.554056	-0.0273452	0.013372	4.18186	51.797	654.772	TRUE	0.45667	3.21695e-16
BMI	5	96513644	ancALL-vs-META	ALL	-0.018787	0.0031825	34.848	-0.0170779	0.00292239	34.1501	8.17313	-2.0026	TRUE	3.565e-09	1.92768e-08
BMI	5	96513644	per-ancestry	AFR	-0.014976	0.0063527	5.55744	-0.0203076	0.00655755	9.59034	-3.22461	72.5675	TRUE	0.018404	1.92768e-08
BMI	5	96513644	per-ancestry	EUR	-0.018932	0.0042983	19.3999	-0.0166133	0.00354405	21.9742	17.5476	13.2694	TRUE	1.06e-05	1.92768e-08
BMI	5	96513644	per-ancestry	AMR	-0.025773	0.0074011	12.1266	-0.00669998	0.0111254	0.362673	-50.3209	-97.0093	TRUE	0.00049723	1.92768e-08
BMI	5	96513644	per-ancestry	SAS	0.0072393	0.025205	0.0824935	-0.0105338	0.0156114	0.455288	38.0623	451.908	FALSE	0.77395	1.92768e-08
BMI	5	123346140	ancALL-vs-META	ALL	-0.018742	0.0031524	35.3467	-0.0162588	0.00289102	31.6282	8.29146	-10.5201	TRUE	2.7606e-09	3.38385e-08
BMI	5	123346140	per-ancestry	AFR	-0.028373	0.0064606	19.287	-0.0270814	0.00637982	18.0188	1.25035	-6.57555	TRUE	1.1246e-05	3.38385e-08
BMI	5	123346140	per-ancestry	EUR	-0.016859	0.004224	15.93	-0.0105638	0.00334484	9.97447	20.8134	-37.3857	TRUE	6.5748e-05	3.38385e-08
BMI	5	123346140	per-ancestry	AMR	-0.012469	0.00724	2.9661	-0.0168007	0.00938226	3.20656	-29.5892	8.10697	TRUE	0.085037	3.38385e-08
BMI	5	123346140	per-ancestry	SAS	-0.015166	0.025456	0.354946	-0.0313013	0.0155136	4.07099	39.0572	1046.93	TRUE	0.55133	3.38385e-08
BMI	5	131807676	ancALL-vs-META	ALL	0.023495	0.0037307	39.6616	0.0217394	0.00339786	40.934	8.92165	3.20813	TRUE	3.0184e-10	3.00985e-10
BMI	5	131807676	per-ancestry	AFR	0.018144	0.0072652	6.23693	0.00703548	0.00547891	1.64892	24.5869	-73.562	TRUE	0.012509	3.00985e-10
BMI	5	131807676	per-ancestry	EUR	0.022503	0.0052583	18.3143	0.0211859	0.00352416	36.1395	32.9791	97.3297	TRUE	1.8723e-05	3.00985e-10
BMI	5	131807676	per-ancestry	AMR	0.032316	0.0080361	16.1713	-0.00237319	0.00875348	0.0735027	-8.92697	-99.5455	FALSE	5.7856e-05	3.00985e-10
BMI	5	131807676	per-ancestry	SAS	0.024024	0.02827	0.722169	0.00215301	0.0120836	0.0317468	57.2565	-95.604	TRUE	0.39544	3.00985e-10
BMI	5	134526066	ancALL-vs-META	ALL	-0.017724	0.0031079	32.5229	-0.0187559	0.00285574	43.1359	8.11352	32.6322	TRUE	1.1772e-08	9.87988e-11
BMI	5	134526066	per-ancestry	AFR	-0.0013556	0.006152	0.0485546	-0.00724713	0.00582417	1.54833	5.32884	3088.85	TRUE	0.8256	9.87988e-11
BMI	5	134526066	per-ancestry	EUR	-0.021241	0.0042131	25.4183	-0.0169228	0.00332	25.9817	21.1982	2.21671	TRUE	4.6142e-07	9.87988e-11
BMI	5	134526066	per-ancestry	AMR	-0.031788	0.0071925	19.5329	-0.0289725	0.00792734	13.3572	-10.2168	-31.6167	TRUE	9.8902e-06	9.87988e-11
BMI	5	134526066	per-ancestry	SAS	0.0083321	0.026374	0.0998061	-0.00959	0.0151773	0.399253	42.4536	300.029	FALSE	0.75206	9.87988e-11
BMI	5	154158681	ancALL-vs-META	ALL	-0.023474	0.0031711	54.7967	-0.0239168	0.00294016	66.1705	7.28265	20.7563	TRUE	1.3385e-13	5.54325e-16
BMI	5	154158681	per-ancestry	AFR	-0.028729	0.0063609	20.3988	-0.0346353	0.00544494	40.4624	14.3998	98.3571	TRUE	6.2871e-06	5.54325e-16
BMI	5	154158681	per-ancestry	EUR	-0.020491	0.0042256	23.5152	-0.0148546	0.00323591	21.0731	23.4213	-10.3852	TRUE	1.2395e-06	5.54325e-16
BMI	5	154158681	per-ancestry	AMR	-0.022372	0.0076027	8.65912	-0.0154906	0.0382848	0.163713	-403.568	-98.1094	TRUE	0.0032545	5.54325e-16
BMI	5	154158681	per-ancestry	SAS	-0.06307	0.026532	5.65074	-0.0315281	0.0137207	5.28011	48.2862	-6.55902	TRUE	0.017446	5.54325e-16
BMI	5	171172323	ancALL-vs-META	ALL	0.021975	0.0032754	45.0121	0.0194773	0.00302177	41.5465	7.74348	-7.69917	TRUE	1.9605e-11	1.96766e-10
BMI	5	171172323	per-ancestry	AFR	0.021343	0.0062575	11.6335	0.000862961	0.00541164	0.0254287	13.5175	-99.7814	TRUE	0.00064761	1.96766e-10
BMI	5	171172323	per-ancestry	EUR	0.023515	0.0044775	27.5816	0.0176068	0.00329854	28.4916	26.3308	3.29958	TRUE	1.5062e-07	1.96766e-10
BMI	5	171172323	per-ancestry	AMR	0.016178	0.0077109	4.40189	0.0255471	0.00781366	10.6899	-1.33266	142.848	TRUE	0.035894	1.96766e-10
BMI	5	171172323	per-ancestry	SAS	0.059841	0.032082	3.47916	0.00321682	0.0135777	0.0561308	57.6781	-98.3867	TRUE	0.062144	1.96766e-10
BMI	6	50898107	ancALL-vs-META	ALL	0.037983	0.0041192	85.0262	0.0378592	0.00376966	100.865	8.48563	18.6276	TRUE	2.9448e-20	1.86641e-23
BMI	6	50898107	per-ancestry	AFR	0.030176	0.010439	8.35614	0.0377601	0.011659	10.4892	-11.6869	25.5273	TRUE	0.0038438	1.86641e-23
BMI	6	50898107	per-ancestry	EUR	0.037253	0.0055412	45.1975	0.0360062	0.00455129	62.5872	17.8645	38.4748	TRUE	1.7796e-11	1.86641e-23
BMI	6	50898107	per-ancestry	AMR	0.041806	0.007874	28.1894	0.0258224	0.00827657	9.73402	-5.11265	-65.4692	TRUE	1.0996e-07	1.86641e-23
BMI	6	50898107	per-ancestry	SAS	0.069853	0.030726	5.16842	0.0300649	0.0248578	1.46283	19.0985	-71.6968	TRUE	0.023002	1.86641e-23
BMI	7	76978826	ancALL-vs-META	ALL	-0.028568	0.0038934	53.8396	-0.0277102	0.00352424	61.8228	9.48169	14.8277	TRUE	2.1777e-13	2.66939e-19
BMI	7	76978826	per-ancestry	AFR	-0.0082806	0.0083406	0.985664	0.0141345	0.00565103	6.25613	32.2467	534.712	FALSE	0.3208	2.66939e-19
BMI	7	76978826	per-ancestry	EUR	-0.037578	0.0055073	46.5575	-0.0326345	0.00361444	81.5214	34.37	75.0983	TRUE	8.8964e-12	2.66939e-19
BMI	7	76978826	per-ancestry	AMR	-0.025616	0.0076308	11.2689	-0.0247407	0.0102583	5.81665	-34.4328	-48.3832	TRUE	0.0007882	2.66939e-19
BMI	7	76978826	per-ancestry	SAS	-0.059777	0.026264	5.1802	-0.00046905	0.0134019	0.00122491	48.9724	-99.9764	TRUE	0.022848	2.66939e-19
BMI	7	93628674	ancALL-vs-META	ALL	0.019902	0.0032962	36.4558	0.0186899	0.00298828	39.1175	9.34167	7.30132	TRUE	1.5639e-09	1.56891e-11
BMI	7	93628674	per-ancestry	AFR	0.040058	0.008268	23.4735	0.0357817	0.00596123	36.0288	27.9	53.4874	TRUE	1.2662e-06	1.56891e-11
BMI	7	93628674	per-ancestry	EUR	0.015795	0.0042086	14.0852	0.0123533	0.00331831	13.859	21.1541	-1.60612	TRUE	0.00017478	1.56891e-11
BMI	7	93628674	per-ancestry	AMR	0.016381	0.0071729	5.21544	0.00236263	0.00918027	0.0662339	-27.9855	-98.73	TRUE	0.022391	1.56891e-11
BMI	7	93628674	per-ancestry	SAS	0.0235	0.025704	0.835861	-0.0201209	0.0136437	2.17486	46.9199	160.193	FALSE	0.36059	1.56891e-11
BMI	8	75795842	ancALL-vs-META	ALL	0.020476	0.003104	43.5158	0.0182218	0.00286339	40.4969	7.75161	-6.9375	TRUE	4.2043e-11	3.86424e-10
BMI	8	75795842	per-ancestry	AFR	0.010125	0.0060267	2.82248	0.00532119	0.00562953	0.893456	6.59017	-68.345	TRUE	0.092958	3.86424e-10
BMI	8	75795842	per-ancestry	EUR	0.020178	0.0042285	22.7711	0.0206389	0.00327911	39.6151	22.4522	73.9713	TRUE	1.825e-06	3.86424e-10
BMI	8	75795842	per-ancestry	AMR	0.032419	0.0072983	19.7313	0.00574696	0.0135799	0.179095	-86.0694	-99.0923	TRUE	8.9143e-06	3.86424e-10
BMI	8	75795842	per-ancestry	SAS	0.070146	0.025327	7.67076	0.00259948	0.0142392	0.0333274	43.7786	-99.5655	TRUE	0.0056118	3.86424e-10
BMI	8	94510810	ancALL-vs-META	ALL	-0.023899	0.0037915	39.7317	-0.022117	0.00342485	41.7032	9.67032	4.96197	TRUE	2.9123e-10	2.07263e-10
BMI	8	94510810	per-ancestry	AFR	-0.014735	0.010983	1.79994	-0.0190445	0.0141556	1.81002	-28.8865	0.55977	TRUE	0.17973	2.07263e-10
BMI	8	94510810	per-ancestry	EUR	-0.021868	0.004864	20.213	-0.0184532	0.00391882	22.1734	19.4322	9.69877	TRUE	6.9305e-06	2.07263e-10
BMI	8	94510810	per-ancestry	AMR	-0.030475	0.0075231	16.4094	-0.0255103	0.00800358	10.1593	-6.38673	-38.0889	TRUE	5.1031e-05	2.07263e-10
BMI	8	94510810	per-ancestry	SAS	-0.05808	0.02736	4.50631	-0.0566764	0.0189774	8.91931	30.6382	97.9293	TRUE	0.033768	2.07263e-10
BMI	9	28412377	ancALL-vs-META	ALL	0.020183	0.0033577	36.1316	0.0199914	0.00309419	41.7438	7.84793	15.5327	TRUE	1.8449e-09	1.71339e-10
BMI	9	28412377	per-ancestry	AFR	0.025952	0.0066332	15.3072	0.0221153	0.00651767	11.5133	1.74169	-24.7848	TRUE	9.1348e-05	1.71339e-10
BMI	9	28412377	per-ancestry	EUR	0.01672	0.0044847	13.8997	0.0214552	0.0036306	34.9227	19.0448	151.248	TRUE	0.00019283	1.71339e-10
BMI	9	28412377	per-ancestry	AMR	0.022798	0.00816	7.80572	0.00581266	0.0125395	0.214877	-53.6703	-97.2472	TRUE	0.0052089	1.71339e-10
BMI	9	28412377	per-ancestry	SAS	0.021635	0.0285	0.576267	-0.0488459	0.0241085	4.10503	15.4088	612.347	FALSE	0.44778	1.71339e-10
BMI	9	84678542	ancALL-vs-META	ALL	0.019139	0.0033691	32.2709	0.0195049	0.00309968	39.5962	7.99679	22.6996	TRUE	1.3412e-08	6.17388e-10
BMI	9	84678542	per-ancestry	AFR	0.015891	0.0068689	5.35215	0.00694252	0.00546033	1.61658	20.5065	-69.7957	TRUE	0.020694	6.17388e-10
BMI	9	84678542	per-ancestry	EUR	0.019962	0.004403	20.5547	0.0154517	0.00327759	22.2251	25.5601	8.1266	TRUE	5.7956e-06	6.17388e-10
BMI	9	84678542	per-ancestry	AMR	0.021241	0.008447	6.32332	0.0138737	0.00745266	3.46547	11.7715	-45.1954	TRUE	0.011915	6.17388e-10
BMI	9	84678542	per-ancestry	SAS	0.016785	0.02767	0.36798	-0.00512706	0.0173647	0.0871771	37.2436	-76.3093	FALSE	0.54411	6.17388e-10
BMI	9	117643427	ancALL-vs-META	ALL	-0.018774	0.0032256	33.876	-0.0174182	0.00295334	34.784	8.4406	2.68028	TRUE	5.8761e-09	4.67715e-09
BMI	9	117643427	per-ancestry	AFR	-0.009005	0.006385	1.98905	0.00256199	0.00608464	0.17729	4.70415	-91.0867	FALSE	0.15844	4.67715e-09
BMI	9	117643427	per-ancestry	EUR	-0.020423	0.0044004	21.5404	-0.0213975	0.00348545	37.6885	20.7924	74.966	TRUE	3.466e-06	4.67715e-09
BMI	9	117643427	per-ancestry	AMR	-0.024209	0.00732	10.9378	-0.018811	0.00965336	3.79723	-31.8765	-65.2836	TRUE	0.00094224	4.67715e-09
BMI	9	117643427	per-ancestry	SAS	-0.060324	0.027989	4.64521	-0.0290863	0.0191142	2.31561	31.7082	-50.1507	TRUE	0.031142	4.67715e-09
BMI	9	119889605	ancALL-vs-META	ALL	0.029894	0.0047055	40.3605	0.027461	0.00443759	38.2947	5.69355	-5.11843	TRUE	2.1122e-10	7.78644e-10
BMI	9	119889605	per-ancestry	AFR	0.041071	0.0077551	28.0476	0.0441166	0.00740519	35.4921	4.512	26.5424	TRUE	1.1834e-07	7.78644e-10
BMI	9	119889605	per-ancestry	EUR	0.023223	0.0070013	11.0022	0.0157677	0.00573161	7.56804	18.1351	-31.2133	TRUE	0.00091005	7.78644e-10
BMI	9	119889605	per-ancestry	AMR	0.022921	0.011206	4.18375	0.0281526	0.0177007	2.52962	-57.9573	-39.5369	TRUE	0.04081	7.78644e-10
BMI	9	119889605	per-ancestry	SAS	0.063474	0.076308	0.691913	0.0154064	0.0729803	0.0445647	4.36088	-93.5592	TRUE	0.40552	7.78644e-10
BMI	9	126608297	ancALL-vs-META	ALL	0.020143	0.0035447	32.2916	0.0204959	0.00324794	39.8215	8.37194	23.3186	TRUE	1.3264e-08	4.77834e-10
BMI	9	126608297	per-ancestry	AFR	0.027329	0.0091983	8.82739	0.037207	0.0108068	11.8537	-17.4869	34.2835	TRUE	0.0029673	4.77834e-10
BMI	9	126608297	per-ancestry	EUR	0.022786	0.0043591	27.3239	0.0173671	0.00344149	25.466	21.0504	-6.79932	TRUE	1.7209e-07	4.77834e-10
BMI	9	126608297	per-ancestry	AMR	0.0060122	0.0085016	0.50011	0.102091	0.0372267	7.52083	-337.879	1403.84	TRUE	0.47945	4.77834e-10
BMI	9	126608297	per-ancestry	SAS	-0.0016905	0.027684	0.00372883	0.00847506	0.017471	0.235315	36.8913	6210.7	FALSE	0.95131	4.77834e-10
BMI	10	21541175	ancALL-vs-META	ALL	0.018746	0.0033347	31.6012	0.0177525	0.00308668	33.0777	7.43755	4.67239	TRUE	1.8931e-08	1.68489e-08
BMI	10	21541175	per-ancestry	AFR	0.0095563	0.006636	2.0738	0.00965799	0.00649543	2.21084	2.11829	6.60827	TRUE	0.14985	1.68489e-08
BMI	10	21541175	per-ancestry	EUR	0.022271	0.0044062	25.5477	0.0203523	0.00347921	34.2189	21.0383	33.9414	TRUE	4.3188e-07	1.68489e-08
BMI	10	21541175	per-ancestry	AMR	0.022474	0.0082667	7.39088	-0.0300257	0.024555	1.49522	-197.035	-79.7693	FALSE	0.0065564	1.68489e-08
BMI	10	21541175	per-ancestry	SAS	-0.0066501	0.030431	0.0477556	-0.00510847	0.0198271	0.066384	34.8457	39.0079	TRUE	0.82702	1.68489e-08
BMI	10	75862934	ancALL-vs-META	ALL	0.018937	0.0031064	37.1627	0.0167253	0.00286291	34.1297	7.83833	-8.16149	TRUE	1.0861e-09	9.79431e-09
BMI	10	75862934	per-ancestry	AFR	0.019667	0.0062595	9.87181	0.0176791	0.00541234	10.6696	13.534	8.08196	TRUE	0.001678	9.79431e-09
BMI	10	75862934	per-ancestry	EUR	0.020345	0.0041852	23.631	0.0135202	0.0032702	17.093	21.8628	-27.6673	TRUE	1.1669e-06	9.79431e-09
BMI	10	75862934	per-ancestry	AMR	0.01236	0.0071468	2.99098	0.0175694	0.00822445	4.56352	-15.0788	52.5761	TRUE	0.083728	9.79431e-09
BMI	10	75862934	per-ancestry	SAS	0.039645	0.026373	2.25974	-0.0263903	0.0171243	2.375	35.0688	5.10061	FALSE	0.13277	9.79431e-09
BMI	10	112994329	ancALL-vs-META	ALL	-0.022858	0.0032804	48.5538	-0.0212994	0.00305059	48.7492	7.00555	0.402425	TRUE	3.2156e-12	5.80833e-12
BMI	10	112994329	per-ancestry	AFR	-0.022286	0.0060773	13.4475	-0.0168857	0.00563865	8.96784	7.21784	-33.3124	TRUE	0.00024527	5.80833e-12
BMI	10	112994329	per-ancestry	EUR	-0.022548	0.0045079	25.0189	-0.021269	0.00356453	35.6032	20.927	42.3056	TRUE	5.6788e-07	5.80833e-12
BMI	10	112994329	per-ancestry	AMR	-0.028121	0.0080511	12.1998	-0.0178763	0.0204405	0.764843	-153.885	-93.7307	TRUE	0.00047794	5.80833e-12
BMI	10	112994329	per-ancestry	SAS	0.018722	0.028707	0.425333	-0.0138741	0.01698	0.667628	40.8507	56.9659	FALSE	0.51429	5.80833e-12
BMI	11	8659344	ancALL-vs-META	ALL	-0.019064	0.0032813	33.7548	-0.0183941	0.00300894	37.3706	8.30037	10.7118	TRUE	6.2595e-09	1.92122e-09
BMI	11	8659344	per-ancestry	AFR	-0.0041218	0.0061363	0.451191	-0.00997717	0.00570954	3.0536	6.95468	576.787	TRUE	0.50177	1.92122e-09
BMI	11	8659344	per-ancestry	EUR	-0.028585	0.0046357	38.0229	-0.0197347	0.00367488	28.8386	20.7265	-24.1546	TRUE	6.9953e-10	1.92122e-09
BMI	11	8659344	per-ancestry	AMR	-0.018796	0.0073913	6.4668	-0.00895676	0.0102192	0.768189	-38.2598	-88.121	TRUE	0.010992	1.92122e-09
BMI	11	8659344	per-ancestry	SAS	0.0088758	0.025995	0.116583	-0.0382755	0.015978	5.73848	38.5343	4822.23	FALSE	0.73277	1.92122e-09
BMI	11	27658369	ancALL-vs-META	ALL	-0.034447	0.0044924	58.7958	-0.0311219	0.00402061	59.9168	10.502	1.90661	TRUE	1.7503e-14	1.91496e-14
BMI	11	27658369	per-ancestry	AFR	-0.054287	0.01727	9.88114	0.0570592	0.0649307	0.772238	-275.974	-92.1847	FALSE	0.0016701	1.91496e-14
BMI	11	27658369	per-ancestry	EUR	-0.033043	0.0053652	37.9304	-0.030845	0.00429211	51.645	20.0009	36.1572	TRUE	7.331e-10	1.91496e-14
BMI	11	27658369	per-ancestry	AMR	-0.028897	0.0098027	8.68989	-0.00817706	0.0172422	0.22491	-75.8924	-97.4118	TRUE	0.0031999	1.91496e-14
BMI	11	27658369	per-ancestry	SAS	-0.072534	0.030857	5.52555	-0.0929242	0.028925	10.3207	6.26114	86.782	TRUE	0.01874	1.91496e-14
BMI	11	47835701	ancALL-vs-META	ALL	-0.018887	0.003385	31.1321	-0.0147896	0.00308266	23.0177	8.93176	-26.0645	TRUE	2.4087e-08	3.08737e-06
BMI	11	47835701	per-ancestry	AFR	-0.013863	0.0088656	2.44511	0.00140333	0.0109427	0.0164464	-23.4288	-99.3274	FALSE	0.11789	3.08737e-06
BMI	11	47835701	per-ancestry	EUR	-0.019793	0.0041985	22.2247	-0.0131872	0.00331795	15.7967	20.973	-28.9228	TRUE	2.4243e-06	3.08737e-06
BMI	11	47835701	per-ancestry	AMR	-0.019871	0.0078328	6.43584	-0.0295632	0.0173686	2.89717	-121.742	-54.9839	TRUE	0.011184	3.08737e-06
BMI	11	47835701	per-ancestry	SAS	-0.01659	0.025641	0.418623	-0.0210299	0.0112605	3.48786	56.084	733.175	TRUE	0.51764	3.08737e-06
BMI	11	115172854	ancALL-vs-META	ALL	-0.023492	0.003861	37.0203	-0.0222736	0.00355179	39.3266	8.00855	6.22968	TRUE	1.1697e-09	6.97121e-10
BMI	11	115172854	per-ancestry	AFR	-0.0092898	0.011283	0.677897	-0.00541691	0.0141464	0.146626	-25.378	-78.3704	TRUE	0.41031	6.97121e-10
BMI	11	115172854	per-ancestry	EUR	-0.02674	0.0048674	30.1807	-0.0249498	0.00400734	38.7634	17.6698	28.4378	TRUE	3.9389e-08	6.97121e-10
BMI	11	115172854	per-ancestry	AMR	-0.019888	0.0079694	6.22775	-0.0169625	0.0091656	3.42498	-15.0099	-45.0045	TRUE	0.012575	6.97121e-10
BMI	11	115172854	per-ancestry	SAS	-0.048039	0.028045	2.93411	-0.010537	0.0196193	0.288448	30.0435	-90.1692	TRUE	0.086724	6.97121e-10
BMI	12	49869365	ancALL-vs-META	ALL	0.036248	0.0034593	109.797	0.0338088	0.00315852	114.576	8.69482	4.35196	TRUE	1.0848e-25	1.51095e-26
BMI	12	49869365	per-ancestry	AFR	0.04386	0.008629	25.8355	0.0605936	0.00984828	37.8558	-14.13	46.5266	TRUE	3.717e-07	1.51095e-26
BMI	12	49869365	per-ancestry	EUR	0.033727	0.0042916	61.7614	0.0303982	0.00340996	79.4689	20.5434	28.6709	TRUE	3.8736e-15	1.51095e-26
BMI	12	49869365	per-ancestry	AMR	0.037532	0.008327	20.3154	0.0459194	0.019957	5.29422	-139.666	-73.9399	TRUE	6.5649e-06	1.51095e-26
BMI	12	49869365	per-ancestry	SAS	0.04759	0.026551	3.2127	-0.0105304	0.0178635	0.347501	32.72	-89.1835	FALSE	0.073071	1.51095e-26
BMI	13	27356094	ancALL-vs-META	ALL	-0.024807	0.0043753	32.1464	-0.0245429	0.00401412	37.3827	8.25498	16.2889	TRUE	1.4292e-08	1.92673e-09
BMI	13	27356094	per-ancestry	AFR	-0.042238	0.016935	6.22066	-0.0492265	0.05698	0.746368	-236.463	-88.0018	TRUE	0.012629	1.92673e-09
BMI	13	27356094	per-ancestry	EUR	-0.025781	0.0050276	26.2953	-0.0258017	0.00412369	39.1494	17.979	48.8835	TRUE	2.9302e-07	1.92673e-09
BMI	13	27356094	per-ancestry	AMR	-0.014568	0.011232	1.68223	-0.0022066	0.0510267	0.00187005	-354.298	-99.8888	TRUE	0.19465	1.92673e-09
BMI	13	27356094	per-ancestry	SAS	-0.010451	0.028135	0.137982	-0.00109402	0.0189311	0.00333963	32.7133	-97.5797	TRUE	0.7103	1.92673e-09
BMI	13	53528071	ancALL-vs-META	ALL	0.034572	0.0046731	54.7317	0.0366439	0.00420597	75.9051	9.99615	38.6859	TRUE	1.3815e-13	5.87632e-18
BMI	13	53528071	per-ancestry	AFR	0.029245	0.014789	3.91044	0.0677927	0.0207638	10.6599	-40.4003	172.6	TRUE	0.047977	5.87632e-18
BMI	13	53528071	per-ancestry	EUR	0.031602	0.0063058	25.1159	0.0273508	0.00525462	27.093	16.67	7.87199	TRUE	5.4002e-07	5.87632e-18
BMI	13	53528071	per-ancestry	AMR	0.042715	0.0081366	27.5597	0.0437895	0.00813866	28.949	-0.0253177	5.0411	TRUE	1.5235e-07	5.87632e-18
BMI	13	53528071	per-ancestry	SAS	0.0097936	0.032174	0.0926562	0.0421653	0.0193037	4.77122	40.0022	5049.38	TRUE	0.76082	5.87632e-18
BMI	13	65631572	ancALL-vs-META	ALL	-0.020052	0.0031138	41.47	-0.0182656	0.00286459	40.6577	8.0034	-1.95872	TRUE	1.1975e-10	3.5992e-10
BMI	13	65631572	per-ancestry	AFR	-0.023646	0.006232	14.3966	-0.0219412	0.00606773	13.0758	2.63591	-9.1745	TRUE	0.00014806	3.5992e-10
BMI	13	65631572	per-ancestry	EUR	-0.016254	0.0042179	14.8501	-0.0160707	0.00324139	24.5814	23.1516	65.5309	TRUE	0.00011646	3.5992e-10
BMI	13	65631572	per-ancestry	AMR	-0.025851	0.0071298	13.1462	0.00152206	0.0088981	0.0292596	-24.8015	-99.7774	FALSE	0.00028803	3.5992e-10
BMI	13	65631572	per-ancestry	SAS	-0.02458	0.025728	0.91275	-0.0113516	0.0138404	0.672693	46.2049	-26.3004	TRUE	0.33939	3.5992e-10
BMI	14	29216122	ancALL-vs-META	ALL	0.021764	0.0035674	37.2198	0.0217814	0.0032757	44.2144	8.17682	18.7926	TRUE	1.0553e-09	5.86397e-11
BMI	14	29216122	per-ancestry	AFR	0.01698	0.0065696	6.68032	0.0113954	0.00534877	4.53891	18.583	-32.0556	TRUE	0.00975	5.86397e-11
BMI	14	29216122	per-ancestry	EUR	0.029916	0.0049509	36.5123	0.0183853	0.00345037	28.3929	30.3082	-22.2373	TRUE	1.517e-09	5.86397e-11
BMI	14	29216122	per-ancestry	AMR	0.0056348	0.0086458	0.424763	-0.00116291	0.00773188	0.0226215	10.5707	-94.6743	FALSE	0.51457	5.86397e-11
BMI	14	29216122	per-ancestry	SAS	0.016932	0.028478	0.353507	0.0119361	0.012849	0.862951	54.881	144.112	TRUE	0.55213	5.86397e-11
BMI	14	32836137	ancALL-vs-META	ALL	0.019147	0.0032222	35.3099	0.0178237	0.00294934	36.5213	8.46813	3.43072	TRUE	2.8127e-09	1.48703e-09
BMI	14	32836137	per-ancestry	AFR	0.014409	0.0072784	3.91919	-0.0111571	0.00780447	2.04369	-7.22782	-47.8541	FALSE	0.047739	1.48703e-09
BMI	14	32836137	per-ancestry	EUR	0.023011	0.0041902	30.1579	0.0206115	0.00325656	40.0591	22.2815	32.831	TRUE	3.9823e-08	1.48703e-09
BMI	14	32836137	per-ancestry	AMR	0.012472	0.0072512	2.95837	0.019331	0.0112678	2.94327	-55.3922	-0.51034	TRUE	0.085447	1.48703e-09
BMI	14	32836137	per-ancestry	SAS	0.016627	0.026125	0.405056	0.0117964	0.0160613	0.539433	38.5213	33.1749	TRUE	0.52449	1.48703e-09
BMI	14	79476304	ancALL-vs-META	ALL	0.022033	0.0035655	38.1862	0.0193088	0.00334192	33.3825	6.27065	-12.5797	TRUE	6.4304e-10	1.43522e-08
BMI	14	79476304	per-ancestry	AFR	0.029941	0.006302	22.5723	0.0292032	0.00583672	25.0336	7.38305	10.904	TRUE	2.0235e-06	1.43522e-08
BMI	14	79476304	per-ancestry	EUR	0.017078	0.0050696	11.3482	0.0116547	0.0041934	7.72449	17.2834	-31.932	TRUE	0.00075517	1.43522e-08
BMI	14	79476304	per-ancestry	AMR	0.022423	0.0084786	6.99422	0.02229	0.0113108	3.88359	-33.4041	-44.4743	TRUE	0.008178	1.43522e-08
BMI	14	79476304	per-ancestry	SAS	0.0042832	0.038843	0.0121594	0.0309768	0.0312814	0.98062	19.4671	7964.72	TRUE	0.9122	1.43522e-08
BMI	14	93466979	ancALL-vs-META	ALL	-0.022183	0.0031832	48.5638	-0.0215213	0.00292082	54.2909	8.24265	11.793	TRUE	3.1958e-12	3.41658e-13
BMI	14	93466979	per-ancestry	AFR	-0.020589	0.0064605	10.1564	-0.00919805	0.00633719	2.10668	1.90868	-79.2576	TRUE	0.0014383	3.41658e-13
BMI	14	93466979	per-ancestry	EUR	-0.020937	0.0042534	24.2302	-0.0216338	0.00339175	40.6835	20.2579	67.9042	TRUE	8.5517e-07	3.41658e-13
BMI	14	93466979	per-ancestry	AMR	-0.029616	0.0074746	15.6992	-0.033218	0.011062	9.01737	-47.9945	-42.5615	TRUE	7.4254e-05	3.41658e-13
BMI	14	93466979	per-ancestry	SAS	-0.0055263	0.025348	0.0475315	-0.00533907	0.0133608	0.159686	47.2905	235.958	TRUE	0.82741	3.41658e-13
BMI	14	99226402	ancALL-vs-META	ALL	-0.018693	0.0034065	30.1121	-0.0194571	0.00313776	38.4518	7.88904	27.6955	TRUE	4.0798e-08	1.06532e-09
BMI	14	99226402	per-ancestry	AFR	-0.020281	0.0090672	5.00302	-0.00111558	0.0112564	0.00982206	-24.1442	-99.8037	TRUE	0.025303	1.06532e-09
BMI	14	99226402	per-ancestry	EUR	-0.018136	0.0042094	18.5628	-0.0211458	0.00332338	40.4844	21.0486	118.095	TRUE	1.6449e-05	1.06532e-09
BMI	14	99226402	per-ancestry	AMR	-0.022618	0.0077497	8.51802	0.00386842	0.0134654	0.0825332	-73.7538	-99.0311	FALSE	0.0035166	1.06532e-09
BMI	14	99226402	per-ancestry	SAS	0.038789	0.032857	1.39367	-0.0350913	0.0192035	3.33917	41.5543	139.594	FALSE	0.23779	1.06532e-09
BMI	15	47577989	ancALL-vs-META	ALL	0.019619	0.0034811	31.7629	0.0174483	0.00318626	29.9877	8.46974	-5.5889	TRUE	1.7411e-08	4.78053e-09
BMI	15	47577989	per-ancestry	AFR	0.019523	0.0083867	5.4189	0.0244947	0.00961277	6.49303	-14.6192	19.8219	TRUE	0.019922	4.78053e-09
BMI	15	47577989	per-ancestry	EUR	0.01558	0.0045366	11.7943	0.0157345	0.00344779	20.8269	24.0006	76.5836	TRUE	0.00059412	4.78053e-09
BMI	15	47577989	per-ancestry	AMR	0.027651	0.007337	14.2031	0.0026521	0.00887294	0.0893397	-20.9342	-99.371	TRUE	0.0001641	4.78053e-09
BMI	15	47577989	per-ancestry	SAS	0.06215	0.029634	4.39847	0.00159313	0.0143362	0.0123491	51.6225	-99.7192	TRUE	0.035969	4.78053e-09
BMI	15	67794500	ancALL-vs-META	ALL	-0.029497	0.0034398	73.5342	-0.0273285	0.00315302	75.1239	8.33711	2.16187	TRUE	9.9078e-18	8.81609e-18
BMI	15	67794500	per-ancestry	AFR	-0.037674	0.0062304	36.5638	-0.027085	0.00586331	21.3389	5.89192	-41.6393	TRUE	1.4773e-09	8.81609e-18
BMI	15	67794500	per-ancestry	EUR	-0.019807	0.0050289	15.5128	-0.0219253	0.00407452	28.956	18.9779	86.6581	TRUE	8.1907e-05	8.81609e-18
BMI	15	67794500	per-ancestry	AMR	-0.039107	0.0074968	27.2118	-0.0261049	0.00775438	11.3331	-3.43587	-58.3521	TRUE	1.8231e-07	8.81609e-18
BMI	15	67794500	per-ancestry	SAS	-0.030525	0.02656	1.32086	-0.00446165	0.0156866	0.0808972	40.939	-93.8754	TRUE	0.25045	8.81609e-18
BMI	16	3963466	ancALL-vs-META	ALL	0.025986	0.0033499	60.1749	0.0226064	0.00305127	54.891	8.91459	-8.78078	TRUE	8.6879e-15	2.5384e-13
BMI	16	3963466	per-ancestry	AFR	0.0066628	0.0081064	0.67555	0.013112	0.0100436	1.70435	-23.8972	152.291	TRUE	0.41112	2.5384e-13
BMI	16	3963466	per-ancestry	EUR	0.028306	0.0043011	43.311	0.0204635	0.00325647	39.488	24.2875	-8.82669	TRUE	4.6709e-11	2.5384e-13
BMI	16	3963466	per-ancestry	AMR	0.030615	0.007383	17.195	0.0317072	0.0134824	5.53072	-82.6141	-67.8354	TRUE	3.3727e-05	2.5384e-13
BMI	16	3963466	per-ancestry	SAS	0.082056	0.025883	10.0506	0.0233192	0.017863	1.70419	30.9856	-83.0439	TRUE	0.0015229	2.5384e-13
BMI	16	20243801	ancALL-vs-META	ALL	-0.026934	0.0039751	45.9098	-0.0274484	0.00366546	56.076	7.78949	22.1438	TRUE	1.2383e-11	1.35071e-13
BMI	16	20243801	per-ancestry	AFR	-0.035385	0.0064035	30.5354	-0.0354794	0.00596713	35.3526	6.81455	15.7758	TRUE	3.2787e-08	1.35071e-13
BMI	16	20243801	per-ancestry	EUR	-0.013156	0.006197	4.50697	-0.0177468	0.00510202	12.0992	17.6695	168.455	TRUE	0.03376	1.35071e-13
BMI	16	20243801	per-ancestry	AMR	-0.03991	0.0090641	19.3872	-0.0381289	0.0112244	11.5394	-23.8336	-40.4793	TRUE	1.067e-05	1.35071e-13
BMI	16	20243801	per-ancestry	SAS	-0.019276	0.038194	0.254709	-0.0353449	0.0283193	1.55772	25.8541	511.568	TRUE	0.61378	1.35071e-13
BMI	16	28814284	ancALL-vs-META	ALL	0.030245	0.0032241	88.0015	0.0292123	0.00298726	95.6281	7.34593	8.6664	TRUE	6.5308e-21	2.77179e-22
BMI	16	28814284	per-ancestry	AFR	0.041458	0.0068176	36.9789	0.0252912	0.00694236	13.2716	-1.82997	-64.1102	TRUE	1.1943e-09	2.77179e-22
BMI	16	28814284	per-ancestry	EUR	0.024388	0.0042779	32.5006	0.0276541	0.00343767	64.7129	19.6412	99.113	TRUE	1.1921e-08	2.77179e-22
BMI	16	28814284	per-ancestry	AMR	0.035335	0.0072583	23.6996	0.0216502	0.00817392	7.01557	-12.6148	-70.3979	TRUE	1.1261e-06	2.77179e-22
BMI	16	28814284	per-ancestry	SAS	0.013535	0.030641	0.195124	0.0162289	0.0299724	0.293181	2.18204	50.2535	TRUE	0.65869	2.77179e-22
BMI	16	31133898	ancALL-vs-META	ALL	-0.022813	0.0034571	43.5453	-0.0216084	0.00315394	46.9395	8.7692	7.79471	TRUE	4.1372e-11	1.46188e-11
BMI	16	31133898	per-ancestry	AFR	-0.020012	0.0095188	4.41994	-0.0152363	0.0123578	1.52012	-29.8252	-65.6078	TRUE	0.035517	1.46188e-11
BMI	16	31133898	per-ancestry	EUR	-0.022103	0.0043449	25.8787	-0.0204423	0.00342267	35.6722	21.2256	37.8436	TRUE	3.6347e-07	1.46188e-11
BMI	16	31133898	per-ancestry	AMR	-0.027017	0.0073019	13.69	-0.0164758	0.00888567	3.43805	-21.6898	-74.8863	TRUE	0.00021556	1.46188e-11
BMI	16	31133898	per-ancestry	SAS	-0.011477	0.033158	0.119806	-0.0227663	0.0365314	0.388376	-10.1737	224.17	TRUE	0.72924	1.46188e-11
BMI	16	53784548	ancALL-vs-META	ALL	0.085936	0.0035518	585.401	0.0831996	0.00330642	633.179	6.90861	8.16162	TRUE	2.4858e-129	8.83765e-150
BMI	16	53784548	per-ancestry	AFR	0.075568	0.010836	48.6338	0.0935016	0.0156059	35.8972	-44.019	-26.1887	TRUE	3.0876e-12	8.83765e-150
BMI	16	53784548	per-ancestry	EUR	0.081521	0.0042703	364.437	0.0823246	0.00349205	555.774	18.2247	52.5022	TRUE	3.0466e-81	8.83765e-150
BMI	16	53784548	per-ancestry	AMR	0.1034	0.0082838	155.805	0.103145	0.0257537	16.0405	-210.892	-89.7048	TRUE	9.3699e-36	8.83765e-150
BMI	16	53784548	per-ancestry	SAS	0.14244	0.027276	27.2711	0.0614033	0.0216199	8.06633	20.7365	-70.4217	TRUE	1.7687e-07	8.83765e-150
BMI	16	64225597	ancALL-vs-META	ALL	-0.019901	0.0032409	37.7067	-0.0179114	0.00298166	36.0863	7.99901	-4.29728	TRUE	8.2199e-10	7.53748e-11
BMI	16	64225597	per-ancestry	AFR	-0.017611	0.0072318	5.93028	-0.0120422	0.00781911	2.3719	-8.12121	-60.0035	TRUE	0.014882	7.53748e-11
BMI	16	64225597	per-ancestry	EUR	-0.015405	0.0042462	13.162	-0.0159653	0.0033312	22.9696	21.5487	74.514	TRUE	0.00028575	7.53748e-11
BMI	16	64225597	per-ancestry	AMR	-0.036809	0.0072049	26.1007	-0.0278588	0.0110277	6.38197	-53.0583	-75.5487	TRUE	3.2398e-07	7.53748e-11
BMI	16	64225597	per-ancestry	SAS	0.0040527	0.027135	0.0223064	-0.0379545	0.0148403	6.54096	45.3094	29223.2	FALSE	0.88128	7.53748e-11
BMI	16	69571446	ancALL-vs-META	ALL	-0.01956	0.0032818	35.5233	-0.0173968	0.00301641	33.2627	8.08672	-6.36364	TRUE	2.5183e-09	1.58501e-08
BMI	16	69571446	per-ancestry	AFR	-0.0085475	0.0074138	1.32922	-0.0206203	0.00780642	6.97728	-5.2958	424.916	TRUE	0.24894	1.58501e-08
BMI	16	69571446	per-ancestry	EUR	-0.02221	0.0042392	27.4492	-0.0162116	0.00335555	23.3413	20.8447	-14.9655	TRUE	1.613e-07	1.58501e-08
BMI	16	69571446	per-ancestry	AMR	-0.024069	0.0075297	10.2179	-0.0154616	0.0111435	1.92515	-47.9939	-81.159	TRUE	0.0013912	1.58501e-08
BMI	16	69571446	per-ancestry	SAS	-0.00017701	0.027002	4.29738e-05	-0.0201454	0.0183274	1.20823	32.1258	2.81145e+06	TRUE	0.99477	1.58501e-08
BMI	17	36549567	ancALL-vs-META	ALL	-0.02928	0.0031131	88.4618	-0.0291099	0.00286402	103.307	8.00103	16.7813	TRUE	5.1877e-21	5.55536e-24
BMI	17	36549567	per-ancestry	AFR	-0.024072	0.0063312	14.4561	-0.0255848	0.00539001	22.5312	14.8659	55.8593	TRUE	0.00014344	5.55536e-24
BMI	17	36549567	per-ancestry	EUR	-0.028901	0.0041752	47.915	-0.0251795	0.00322744	60.8664	22.6998	27.0301	TRUE	4.4549e-12	5.55536e-24
BMI	17	36549567	per-ancestry	AMR	-0.037497	0.0071896	27.2009	-0.0147545	0.0108224	1.85867	-50.5285	-93.1669	TRUE	1.8341e-07	5.55536e-24
BMI	17	36549567	per-ancestry	SAS	-0.024489	0.025591	0.91573	-0.0444644	0.015187	8.57197	40.6549	836.081	TRUE	0.3386	5.55536e-24
BMI	17	46118787	ancALL-vs-META	ALL	0.027572	0.0043471	40.2288	0.0269268	0.00396997	46.0039	8.67544	14.3557	TRUE	2.2587e-10	2.32482e-11
BMI	17	46118787	per-ancestry	AFR	0.02335	0.015809	2.18155	0.0549275	0.0446763	1.51156	-182.6	-30.7116	TRUE	0.13967	2.32482e-11
BMI	17	46118787	per-ancestry	EUR	0.028739	0.0050778	32.0326	0.0271731	0.00399718	46.2137	21.2813	44.2709	TRUE	1.5165e-08	2.32482e-11
BMI	17	46118787	per-ancestry	AMR	0.026979	0.01013	7.09305	-0.0541626	0.0906184	0.357245	-794.555	-94.9634	FALSE	0.0077394	2.32482e-11
BMI	17	46118787	per-ancestry	SAS	-0.030556	0.050735	0.362725	-0.0285503	0.0477846	0.356981	5.81531	-1.58353	TRUE	0.547	2.32482e-11
BMI	18	23574060	ancALL-vs-META	ALL	-0.026115	0.003678	50.4146	-0.0226112	0.00335346	45.4633	8.82382	-9.82122	TRUE	1.2457e-12	2.79882e-11
BMI	18	23574060	per-ancestry	AFR	-0.01223	0.011181	1.19644	0.0056356	0.00627495	0.806603	43.8785	-32.5832	FALSE	0.27402	2.79882e-11
BMI	18	23574060	per-ancestry	EUR	-0.028009	0.0044099	40.3402	-0.0218304	0.00327399	44.4599	25.7582	10.2125	TRUE	2.1325e-10	2.79882e-11
BMI	18	23574060	per-ancestry	AMR	-0.028599	0.0086485	10.935	-0.000709447	0.00772863	0.00842626	10.6362	-99.9229	TRUE	0.00094355	2.79882e-11
BMI	18	23574060	per-ancestry	SAS	-0.008809	0.02973	0.0877937	-0.0245178	0.0136072	3.24658	54.2307	3597.96	TRUE	0.767	2.79882e-11
BMI	18	54833061	ancALL-vs-META	ALL	0.02552	0.0037023	47.5136	0.0249183	0.00340228	53.641	8.10361	12.896	TRUE	5.4634e-12	3.68818e-13
BMI	18	54833061	per-ancestry	AFR	0.031107	0.0079158	15.4428	0.0202903	0.008125	6.23635	-2.64282	-59.6165	TRUE	8.5025e-05	3.68818e-13
BMI	18	54833061	per-ancestry	EUR	0.023245	0.004995	21.6565	0.0265963	0.00416518	40.7732	16.613	88.2725	TRUE	3.2601e-06	3.68818e-13
BMI	18	54833061	per-ancestry	AMR	0.028403	0.0079676	12.7079	0.0285869	0.00879884	10.5556	-10.4328	-16.9366	TRUE	0.0003641	3.68818e-13
BMI	18	54833061	per-ancestry	SAS	-0.011817	0.029328	0.162349	-0.0569483	0.0246572	5.33426	15.9261	3185.67	TRUE	0.687	3.68818e-13
BMI	18	60099280	ancALL-vs-META	ALL	0.048946	0.0036776	177.135	0.0493867	0.00338551	212.8	7.94241	20.1341	TRUE	2.0538e-40	6.72644e-48
BMI	18	60099280	per-ancestry	AFR	0.0442	0.0072177	37.5013	0.0470423	0.00713839	43.4287	1.09883	15.8056	TRUE	9.1391e-10	6.72644e-48
BMI	18	60099280	per-ancestry	EUR	0.051105	0.0048145	112.674	0.0479057	0.0038927	151.451	19.1463	34.4151	TRUE	2.5408e-26	6.72644e-48
BMI	18	60099280	per-ancestry	AMR	0.046829	0.0098781	22.4741	0.114964	0.0619327	3.44575	-526.97	-84.6679	TRUE	2.1295e-06	6.72644e-48
BMI	18	60099280	per-ancestry	SAS	0.063464	0.027207	5.44119	0.0298321	0.018856	2.50304	30.6943	-53.9982	TRUE	0.019668	6.72644e-48
BMI	19	33818627	ancALL-vs-META	ALL	0.023798	0.0034236	48.3187	0.019512	0.00314155	38.5759	8.2384	-20.1636	TRUE	3.6176e-12	9.46508e-10
BMI	19	33818627	per-ancestry	AFR	0.01374	0.0079763	2.96736	0.00656098	0.00574644	1.30359	27.9561	-56.0692	TRUE	0.084953	9.46508e-10
BMI	19	33818627	per-ancestry	EUR	0.021536	0.0044807	23.1014	0.0208069	0.00328798	40.0457	26.6191	73.3477	TRUE	1.5375e-06	9.46508e-10
BMI	19	33818627	per-ancestry	AMR	0.040535	0.0073886	30.0979	-0.00194287	0.00925572	0.0440623	-25.2703	-99.8536	FALSE	4.1076e-08	9.46508e-10
BMI	19	33818627	per-ancestry	SAS	-0.00047916	0.026045	0.000338464	-0.0144892	0.0109628	1.74681	57.9082	516000	TRUE	0.98532	9.46508e-10
BMI	19	47065746	ancALL-vs-META	ALL	0.029702	0.0034097	75.882	0.0311561	0.00310484	100.695	8.94096	32.6993	TRUE	3.0076e-18	2.14262e-23
BMI	19	47065746	per-ancestry	AFR	0.022674	0.0080702	7.89383	0.0413938	0.0109349	14.3298	-35.4973	81.532	TRUE	0.0049613	2.14262e-23
BMI	19	47065746	per-ancestry	EUR	0.028662	0.0044682	41.1479	0.0263199	0.00330204	63.5337	26.0991	54.4031	TRUE	1.4116e-10	2.14262e-23
BMI	19	47065746	per-ancestry	AMR	0.035126	0.0072418	23.5269	0.0252874	0.0090809	7.75444	-25.3956	-67.0401	TRUE	1.2314e-06	2.14262e-23
BMI	19	47065746	per-ancestry	SAS	0.067348	0.025788	6.82047	0.00682957	0.0136039	0.252034	47.2472	-96.3047	TRUE	0.0090106	2.14262e-23
BMI	20	17250418	ancALL-vs-META	ALL	-0.019734	0.003573	30.5045	-0.0200033	0.00329783	36.7914	7.70137	20.6098	TRUE	3.3311e-08	2.62182e-09
BMI	20	17250418	per-ancestry	AFR	-0.024301	0.0089817	7.32034	-0.0193119	0.0102331	3.56152	-13.9328	-51.3476	TRUE	0.0068173	2.62182e-09
BMI	20	17250418	per-ancestry	EUR	-0.020276	0.0044853	20.4353	-0.0196335	0.00356634	30.3075	20.4883	48.3093	TRUE	6.1672e-06	2.62182e-09
BMI	20	17250418	per-ancestry	AMR	-0.01497	0.0080556	3.45341	-0.00812869	0.0132777	0.374796	-64.8257	-89.1471	TRUE	0.063122	2.62182e-09
BMI	20	17250418	per-ancestry	SAS	-0.0073223	0.034975	0.0438308	-0.0294795	0.0219487	1.80394	37.2446	4015.69	TRUE	0.83417	2.62182e-09
BMI	20	52593064	ancALL-vs-META	ALL	-0.029394	0.0045684	41.3989	-0.0281379	0.00415375	45.8884	9.07648	10.8443	TRUE	1.2406e-10	2.4942e-11
BMI	20	52593064	per-ancestry	AFR	-0.032142	0.015821	4.12741	-0.0263476	0.0293196	0.807544	-85.3208	-80.4346	TRUE	0.042197	2.4942e-11
BMI	20	52593064	per-ancestry	EUR	-0.032324	0.0054214	35.549	-0.0294514	0.00439426	44.9201	18.946	26.361	TRUE	2.4889e-09	2.4942e-11
BMI	20	52593064	per-ancestry	AMR	-0.01734	0.010565	2.69376	0.00296647	0.0199349	0.0221438	-88.6881	-99.178	FALSE	0.10075	2.4942e-11
BMI	20	52593064	per-ancestry	SAS	-0.026568	0.032631	0.662914	-0.0178492	0.0258134	0.478131	20.893	-27.8743	TRUE	0.41553	2.4942e-11
BMI	21	38938776	ancALL-vs-META	ALL	-0.022175	0.0031064	50.958	-0.0207165	0.00285601	52.6155	8.06046	3.25256	TRUE	9.4278e-13	8.10163e-13
BMI	21	38938776	per-ancestry	AFR	-0.016652	0.0062361	7.13028	-0.0166629	0.00551307	9.13512	11.5943	28.1172	TRUE	0.0075794	8.10163e-13
BMI	21	38938776	per-ancestry	EUR	-0.027424	0.0041831	42.9799	-0.019645	0.0032784	35.9071	21.6275	-16.456	TRUE	5.5305e-11	8.10163e-13
BMI	21	38938776	per-ancestry	AMR	-0.013431	0.0071336	3.54486	-0.0107609	0.00976589	1.21415	-36.8999	-65.7489	TRUE	0.059722	8.10163e-13
BMI	21	38938776	per-ancestry	SAS	-0.034606	0.029911	1.33857	-0.00909739	0.015683	0.336492	47.5678	-74.8618	TRUE	0.24729	8.10163e-13
Hypertension	2	164683151	ancALL-vs-META	ALL	-0.047399	0.0085688	30.5984	-0.0420897	0.00793754	28.1177	7.36696	-8.10721	TRUE	3.1742e-08	2.26943e-07
Hypertension	2	164683151	per-ancestry	AFR	-0.038919	0.019026	4.18435	-0.0220359	0.0153876	2.05078	19.1233	-50.9892	TRUE	0.040798	2.26943e-07
Hypertension	2	164683151	per-ancestry	EAS	-0.20074	0.11597	2.99624	-0.0802356	0.0935679	0.735327	19.3172	-75.4583	TRUE	0.083451	2.26943e-07
Hypertension	2	164683151	per-ancestry	EUR	-0.041771	0.010665	15.3401	-0.0415929	0.00879285	22.3758	17.5541	45.865	TRUE	8.9783e-05	2.26943e-07
Hypertension	2	164683151	per-ancestry	AMR	-0.082398	0.022887	12.9615	-0.0984812	0.138923	0.502526	-506.995	-96.1229	TRUE	0.00031788	2.26943e-07
Hypertension	2	164683151	per-ancestry	SAS	0.018009	0.11101	0.0263181	-0.0479722	0.0459465	1.09012	58.6105	4042.09	FALSE	0.87113	2.26943e-07
Hypertension	8	10978514	ancALL-vs-META	ALL	-0.047719	0.0085822	30.9162	-0.0441677	0.0124224	12.6415	-44.7461	-59.1104	TRUE	2.6929e-08	0.000734806
Hypertension	8	10978514	per-ancestry	AFR	-0.038776	0.022481	2.97505	-0.0281712	0.0160619	3.07622	28.5534	3.40037	TRUE	0.084553	0.000734806
Hypertension	8	10978514	per-ancestry	EAS	0.093312	0.12133	0.591478	0.0408055	0.0812047	0.252508	33.0712	-57.309	TRUE	0.44186	0.000734806
Hypertension	8	10978514	per-ancestry	EUR	-0.050297	0.010476	23.0512	-0.0264479	0.013737	3.7068	-31.1283	-83.9193	TRUE	1.5776e-06	0.000734806
Hypertension	8	10978514	per-ancestry	AMR	-0.04624	0.020819	4.93305	-0.0755101	0.0486794	2.40613	-133.822	-51.2243	TRUE	0.026347	0.000734806
Hypertension	8	10978514	per-ancestry	SAS	-0.11258	0.094858	1.40856	-0.0341019	0.0552293	0.381257	41.7769	-72.9328	TRUE	0.23529	0.000734806
Hypertension	1	10736809	ancALL-vs-META	ALL	0.056179	0.0087061	41.639	0.0480455	0.00811973	35.0124	6.73516	-15.9144	TRUE	1.0972e-10	6.52438e-09
Hypertension	1	10736809	per-ancestry	AFR	0.03786	0.021221	3.18295	0.0278974	0.0224397	1.54559	-5.7429	-51.4417	TRUE	0.074414	6.52438e-09
Hypertension	1	10736809	per-ancestry	EAS	0.068946	0.066997	1.05903	0.0220278	0.0500853	0.193429	25.2425	-81.7352	TRUE	0.30344	6.52438e-09
Hypertension	1	10736809	per-ancestry	EUR	0.054771	0.011001	24.7877	0.0448188	0.00909389	24.2896	17.3358	-2.00948	TRUE	6.4049e-07	6.52438e-09
Hypertension	1	10736809	per-ancestry	AMR	0.081327	0.020526	15.6986	0.0561773	0.0223609	6.31165	-8.93939	-59.7948	TRUE	7.425e-05	6.52438e-09
Hypertension	1	10736809	per-ancestry	SAS	-0.033486	0.093675	0.127785	0.0312035	0.0552281	0.319217	41.0429	149.809	FALSE	0.72074	6.52438e-09
Hypertension	2	26691496	ancALL-vs-META	ALL	-0.063638	0.0086454	54.183	-0.0629686	0.00797462	62.3488	7.75881	15.0708	TRUE	1.8273e-13	5.79013e-15
Hypertension	2	26691496	per-ancestry	AFR	-0.046782	0.020605	5.15481	-0.0500711	0.0242318	4.26975	-17.6016	-17.1694	TRUE	0.02318	5.79013e-15
Hypertension	2	26691496	per-ancestry	EAS	-0.11635	0.076702	2.30101	-0.0551943	0.0570701	0.935344	25.595	-59.3508	TRUE	0.12928	5.79013e-15
Hypertension	2	26691496	per-ancestry	EUR	-0.062993	0.010788	34.0959	-0.0548146	0.0084742	41.8403	21.4479	22.7135	TRUE	5.2537e-09	5.79013e-15
Hypertension	2	26691496	per-ancestry	AMR	-0.082589	0.021595	14.6264	-0.0209227	0.0213439	0.960921	1.16277	-93.4302	TRUE	0.00013105	5.79013e-15
Hypertension	2	26691496	per-ancestry	SAS	-0.026589	0.092258	0.0830608	-0.11566	0.0383403	9.10029	58.4423	10856.2	TRUE	0.77319	5.79013e-15
Hypertension	5	158384407	ancALL-vs-META	ALL	-0.044496	0.0080613	30.4671	-0.0422381	0.00751123	31.6218	6.82359	3.78984	TRUE	3.3947e-08	3.66615e-08
Hypertension	5	158384407	per-ancestry	AFR	-0.049246	0.016336	9.08763	-0.0491391	0.0150628	10.6425	7.79383	17.1096	TRUE	0.0025731	3.66615e-08
Hypertension	5	158384407	per-ancestry	EAS	-0.010467	0.071149	0.0216425	-0.0259838	0.0563817	0.212388	20.7555	881.346	TRUE	0.88304	3.66615e-08
Hypertension	5	158384407	per-ancestry	EUR	-0.031472	0.010606	8.80533	-0.0296101	0.00857305	11.9291	19.1679	35.4764	TRUE	0.0030025	3.66615e-08
Hypertension	5	158384407	per-ancestry	AMR	-0.081011	0.020273	15.9681	-0.0660513	0.0300789	4.82213	-48.3693	-69.8014	TRUE	6.4446e-05	3.66615e-08
Hypertension	5	158384407	per-ancestry	SAS	-0.17722	0.091412	3.75854	-0.0724695	0.0388523	3.47918	57.4976	-7.43261	TRUE	0.052534	3.66615e-08
Hypertension	10	103146454	ancALL-vs-META	ALL	-0.085609	0.014468	35.0124	-0.083202	0.0133995	38.5559	7.38526	10.1206	TRUE	3.277e-09	1.05888e-09
Hypertension	10	103146454	per-ancestry	AFR	-0.082608	0.058044	2.02549	-0.0398474	0.188172	0.0448425	-224.189	-97.7861	TRUE	0.15468	1.05888e-09
Hypertension	10	103146454	per-ancestry	EAS	-0.13849	0.076466	3.2802	-0.109457	0.0586362	3.48462	23.3173	6.232	TRUE	0.070119	1.05888e-09
Hypertension	10	103146454	per-ancestry	EUR	-0.079678	0.018414	18.7232	-0.0708599	0.0158287	20.0406	14.0399	7.03603	TRUE	1.5104e-05	1.05888e-09
Hypertension	10	103146454	per-ancestry	AMR	-0.098335	0.027886	12.4349	-0.0921014	0.0310077	8.82253	-11.1945	-29.0505	TRUE	0.00042132	1.05888e-09
Hypertension	10	103146454	per-ancestry	SAS	0.0093053	0.11623	0.0064095	-0.130883	0.050238	6.78737	56.7771	105796	FALSE	0.93619	1.05888e-09
Hypertension	12	111472415	ancALL-vs-META	ALL	-0.050203	0.0091204	30.2992	-0.0516346	0.00844433	37.3896	7.41272	23.4013	TRUE	3.7032e-08	1.93271e-09
Hypertension	12	111472415	per-ancestry	EUR	-0.050303	0.010502	22.9427	-0.0396718	0.00846245	21.9772	19.4206	-4.20831	TRUE	1.6702e-06	1.93271e-09
Hypertension	12	111472415	per-ancestry	AMR	-0.052284	0.022677	5.31577	-0.0329339	0.0215686	2.33154	4.88777	-56.1393	TRUE	0.021135	1.93271e-09
Hypertension	12	111472415	per-ancestry	SAS	-0.072279	0.1473	0.240779	-0.0503046	0.0361369	1.93782	75.4671	704.813	TRUE	0.62365	1.93271e-09
Hypertension	16	53784548	ancALL-vs-META	ALL	0.086684	0.0091406	89.9349	0.086567	0.00843771	105.258	7.68976	17.038	TRUE	2.4623e-21	2.143e-24
Hypertension	16	53784548	per-ancestry	AFR	0.058257	0.028993	4.03748	0.125334	0.0410786	9.30908	-41.6845	130.567	TRUE	0.044503	2.143e-24
Hypertension	16	53784548	per-ancestry	EAS	0.040982	0.092782	0.195101	0.083255	0.0675631	1.51845	27.1808	678.292	TRUE	0.65871	2.143e-24
Hypertension	16	53784548	per-ancestry	EUR	0.096676	0.010716	81.3902	0.0826859	0.00872511	89.8093	18.5787	10.3441	TRUE	1.8485e-19	2.143e-24
Hypertension	16	53784548	per-ancestry	AMR	0.060401	0.023244	6.75253	0.107547	0.0728472	2.17957	-213.402	-67.7222	TRUE	0.009362	2.143e-24
Hypertension	16	53784548	per-ancestry	SAS	0.094014	0.098488	0.91121	0.0683315	0.0632925	1.16557	35.7358	27.9143	TRUE	0.3398	2.143e-24
Hypertension	16	75313792	ancALL-vs-META	ALL	0.049448	0.008415	34.5294	0.0443541	0.00775642	32.6998	7.82626	-5.29876	TRUE	4.1994e-09	2.10303e-08
Hypertension	16	75313792	per-ancestry	AFR	0.038875	0.018341	4.49257	0.00225958	0.0195451	0.0133653	-6.56507	-99.7025	TRUE	0.034041	2.10303e-08
Hypertension	16	75313792	per-ancestry	EAS	-0.0059196	0.069217	0.00731407	0.0255607	0.0456253	0.313859	34.0837	4191.16	FALSE	0.93185	2.10303e-08
Hypertension	16	75313792	per-ancestry	EUR	0.053283	0.010703	24.7837	0.048476	0.00840221	33.2864	21.4967	34.3075	TRUE	6.4117e-07	2.10303e-08
Hypertension	16	75313792	per-ancestry	AMR	0.056209	0.021854	6.6153	0.0180697	0.0215413	0.703652	1.43086	-89.3633	TRUE	0.01011	2.10303e-08
Hypertension	16	75313792	per-ancestry	SAS	0.0096534	0.092491	0.0108934	-0.0127967	0.0442159	0.0837605	52.1944	668.913	FALSE	0.91687	2.10303e-08
Hypertension	17	49432124	ancALL-vs-META	ALL	0.060466	0.009783	38.2013	0.0592183	0.00913985	41.9792	6.57416	9.88929	TRUE	6.3817e-10	1.84034e-10
Hypertension	17	49432124	per-ancestry	AFR	0.042914	0.036386	1.39101	0.0241423	0.136226	0.0314078	-274.391	-97.7421	TRUE	0.23823	1.84034e-10
Hypertension	17	49432124	per-ancestry	EAS	0.11806	0.079767	2.19058	0.0409939	0.0626771	0.42778	21.4248	-80.4718	TRUE	0.13886	1.84034e-10
Hypertension	17	49432124	per-ancestry	EUR	0.062236	0.01115	31.1554	0.0591198	0.00928921	40.505	16.6887	30.0094	TRUE	2.3815e-08	1.84034e-10
Hypertension	17	49432124	per-ancestry	AMR	0.048902	0.026504	3.40432	-0.0900308	0.190468	0.223428	-618.639	-93.4369	FALSE	0.065025	1.84034e-10
Hypertension	17	49432124	per-ancestry	SAS	0.15392	0.12056	1.62999	0.111381	0.0876392	1.6152	27.3066	-0.907272	TRUE	0.20172	1.84034e-10
Type 2 Diabetes	5	77130042	ancALL-vs-META	ALL	-0.063967	0.011711	29.8349	-0.0540239	0.0107506	25.2526	8.20084	-15.3587	TRUE	4.7002e-08	9.98354e-07
Type 2 Diabetes	5	77130042	per-ancestry	AFR	-0.067001	0.028665	5.46335	-0.0430188	0.0183394	5.50233	36.0216	0.713493	TRUE	0.019417	9.98354e-07
Type 2 Diabetes	5	77130042	per-ancestry	EAS	-0.039424	0.17048	0.0534779	-0.0392417	0.0639542	0.376494	62.4858	604.017	TRUE	0.81712	9.98354e-07
Type 2 Diabetes	5	77130042	per-ancestry	EUR	-0.074217	0.015319	23.4718	-0.0357858	0.0109648	10.6517	28.4235	-54.619	TRUE	1.2666e-06	9.98354e-07
Type 2 Diabetes	5	77130042	per-ancestry	AMR	-0.033668	0.024063	1.95765	-0.00891561	0.0265711	0.112586	-10.4231	-94.2489	TRUE	0.16177	9.98354e-07
Type 2 Diabetes	5	77130042	per-ancestry	SAS	-0.17553	0.13874	1.60066	-0.0382691	0.0440722	0.753993	68.234	-52.8949	TRUE	0.2058	9.98354e-07
Type 2 Diabetes	9	28412377	ancALL-vs-META	ALL	0.06169	0.010937	31.8151	0.0472297	0.0101192	21.784	7.47737	-31.5293	TRUE	1.6942e-08	5.8997e-06
Type 2 Diabetes	9	28412377	per-ancestry	AFR	0.065519	0.021382	9.3894	0.0350951	0.0202584	3.00112	5.25489	-68.0372	TRUE	0.0021826	5.8997e-06
Type 2 Diabetes	9	28412377	per-ancestry	EAS	-0.11303	0.092594	1.49012	-0.0254644	0.0741919	0.117802	19.874	-92.0944	TRUE	0.22218	5.8997e-06
Type 2 Diabetes	9	28412377	per-ancestry	EUR	0.047542	0.014945	10.1196	0.0459499	0.0119997	14.6632	19.7076	44.899	TRUE	0.001467	5.8997e-06
Type 2 Diabetes	9	28412377	per-ancestry	AMR	0.10918	0.025738	17.9944	0.0988565	0.0384749	6.6017	-49.4868	-63.3124	TRUE	2.2142e-05	5.8997e-06
Type 2 Diabetes	9	28412377	per-ancestry	SAS	0.1142	0.11984	0.908089	-0.0399602	0.0849634	0.221203	29.1026	-75.6408	FALSE	0.34065	5.8997e-06
Type 2 Diabetes	9	101701575	ancALL-vs-META	ALL	-0.079612	0.014402	30.5571	-0.065516	0.0132564	24.4255	7.95445	-20.0659	TRUE	3.2442e-08	1.19566e-06
Type 2 Diabetes	9	101701575	per-ancestry	AFR	-0.031845	0.043199	0.543419	-0.119155	0.0548731	4.71526	-27.024	767.702	TRUE	0.46102	1.19566e-06
Type 2 Diabetes	9	101701575	per-ancestry	EAS	-0.22508	0.11689	3.70782	-0.253179	0.0914438	7.66561	21.7694	106.742	TRUE	0.054165	1.19566e-06
Type 2 Diabetes	9	101701575	per-ancestry	EUR	-0.081014	0.018514	19.1478	-0.0586114	0.0147764	15.7336	20.188	-17.8311	TRUE	1.2095e-05	1.19566e-06
Type 2 Diabetes	9	101701575	per-ancestry	AMR	-0.084397	0.028264	8.91634	-0.0207018	0.0362059	0.326932	-28.099	-96.3333	TRUE	0.0028259	1.19566e-06
Type 2 Diabetes	9	101701575	per-ancestry	SAS	-0.19392	0.1532	1.60224	-0.246236	0.114288	4.64196	25.3995	189.717	TRUE	0.20559	1.19566e-06
Type 2 Diabetes	10	12211598	ancALL-vs-META	ALL	0.076564	0.011733	42.5825	0.060214	0.0108242	30.9459	7.74567	-27.3271	TRUE	6.7669e-11	5.24462e-08
Type 2 Diabetes	10	12211598	per-ancestry	AFR	0.097702	0.022879	18.2361	0.06616	0.0219167	9.11257	4.20604	-50.0302	TRUE	1.9519e-05	5.24462e-08
Type 2 Diabetes	10	12211598	per-ancestry	EAS	-0.022532	0.086264	0.0682245	0.0452056	0.0586812	0.593453	31.9749	769.854	FALSE	0.79394	5.24462e-08
Type 2 Diabetes	10	12211598	per-ancestry	EUR	0.069387	0.016525	17.6309	0.0461118	0.0132686	12.0774	19.7059	-31.4984	TRUE	2.6821e-05	5.24462e-08
Type 2 Diabetes	10	12211598	per-ancestry	AMR	0.07357	0.025847	8.10179	0.0933522	0.0331893	7.91139	-28.4068	-2.35012	TRUE	0.0044221	5.24462e-08
Type 2 Diabetes	10	12211598	per-ancestry	SAS	0.13719	0.12803	1.14821	0.128714	0.0880774	2.13561	31.2057	85.995	TRUE	0.28394	5.24462e-08
Type 2 Diabetes	1	39458726	ancALL-vs-META	ALL	0.078267	0.013893	31.737	0.0832263	0.0127491	42.615	8.23364	34.2755	TRUE	1.7632e-08	1.22736e-10
Type 2 Diabetes	1	39458726	per-ancestry	AFR	0.088833	0.055259	2.5843	0.226935	0.183046	1.53703	-231.251	-40.5243	TRUE	0.10793	1.22736e-10
Type 2 Diabetes	1	39458726	per-ancestry	EAS	-0.018983	0.12845	0.0218404	-0.0149508	0.0994577	0.0225971	22.5709	3.46431	TRUE	0.88251	1.22736e-10
Type 2 Diabetes	1	39458726	per-ancestry	EUR	0.083228	0.017018	23.9178	0.090738	0.0136437	44.2297	19.8278	84.9235	TRUE	1.0061e-06	1.22736e-10
Type 2 Diabetes	1	39458726	per-ancestry	AMR	0.081163	0.027661	8.60955	0.0417262	0.0360152	1.34229	-30.2021	-84.4093	TRUE	0.0033439	1.22736e-10
Type 2 Diabetes	1	39458726	per-ancestry	SAS	-0.47408	0.1729	7.51819	-0.272952	0.144721	3.55721	16.2979	-52.6853	TRUE	0.0061082	1.22736e-10
Type 2 Diabetes	1	117629599	ancALL-vs-META	ALL	0.064125	0.011358	31.8751	0.0606337	0.0104987	33.3547	7.56559	4.64201	TRUE	1.6443e-08	1.52188e-08
Type 2 Diabetes	1	117629599	per-ancestry	AFR	0.055572	0.023242	5.71696	0.0566524	0.0225072	6.33569	3.16152	10.8227	TRUE	0.016803	1.52188e-08
Type 2 Diabetes	1	117629599	per-ancestry	EAS	0.165	0.15885	1.07893	0.115582	0.123584	0.874694	22.2008	-18.9296	TRUE	0.29895	1.52188e-08
Type 2 Diabetes	1	117629599	per-ancestry	EUR	0.062018	0.015057	16.9652	0.0527648	0.0120783	19.0843	19.7828	12.4911	TRUE	3.8058e-05	1.52188e-08
Type 2 Diabetes	1	117629599	per-ancestry	AMR	0.083428	0.026765	9.71604	0.0831262	0.0444955	3.49015	-66.2451	-64.0785	TRUE	0.0018264	1.52188e-08
Type 2 Diabetes	1	117629599	per-ancestry	SAS	-0.043881	0.13626	0.103709	0.155872	0.0756897	4.24095	44.452	3989.28	FALSE	0.74743	1.52188e-08
Type 2 Diabetes	2	43524341	ancALL-vs-META	ALL	-0.088476	0.014855	35.4736	-0.0851223	0.0137202	38.4916	7.63918	8.5076	TRUE	2.5877e-09	2.89822e-10
Type 2 Diabetes	2	43524341	per-ancestry	AFR	-0.083022	0.023278	12.7202	-0.0739083	0.0214848	11.8338	7.70341	-6.96877	TRUE	0.00036164	2.89822e-10
Type 2 Diabetes	2	43524341	per-ancestry	EAS	0.10594	0.38211	0.0768676	0.0818502	0.335081	0.0596678	12.3077	-22.3759	TRUE	0.7816	2.89822e-10
Type 2 Diabetes	2	43524341	per-ancestry	EUR	-0.09683	0.021887	19.5725	-0.103662	0.0179033	33.5253	18.2012	71.2875	TRUE	9.684e-06	2.89822e-10
Type 2 Diabetes	2	43524341	per-ancestry	AMR	-0.079996	0.042606	3.52529	0.315145	0.188968	2.78128	-343.524	-21.105	FALSE	0.060441	2.89822e-10
Type 2 Diabetes	2	43524341	per-ancestry	SAS	-0.054738	0.15705	0.121479	0.263493	0.109697	5.76964	30.1515	4649.49	FALSE	0.72743	2.89822e-10
Type 2 Diabetes	2	164656581	ancALL-vs-META	ALL	-0.08881	0.010857	66.912	-0.0880843	0.00994193	78.4975	8.42839	17.3145	TRUE	2.8414e-16	1.6013e-18
Type 2 Diabetes	2	164656581	per-ancestry	AFR	-0.084083	0.022965	13.4055	-0.0756979	0.0180362	17.6148	21.4622	31.3996	TRUE	0.00025094	1.6013e-18
Type 2 Diabetes	2	164656581	per-ancestry	EAS	-0.014283	0.14795	0.00931985	-0.0880609	0.119661	0.541578	19.1206	5711.02	TRUE	0.92309	1.6013e-18
Type 2 Diabetes	2	164656581	per-ancestry	EUR	-0.10006	0.014163	49.9126	-0.0782191	0.0111927	48.8378	20.9723	-2.15347	TRUE	1.6096e-12	1.6013e-18
Type 2 Diabetes	2	164656581	per-ancestry	AMR	-0.065611	0.025854	6.44018	-0.0857703	0.151238	0.321627	-484.969	-95.0059	TRUE	0.011155	1.6013e-18
Type 2 Diabetes	2	164656581	per-ancestry	SAS	0.060168	0.12863	0.2188	-0.0767107	0.0569662	1.81333	55.7131	728.764	FALSE	0.63995	1.6013e-18
Type 2 Diabetes	2	226251649	ancALL-vs-META	ALL	0.066482	0.010843	37.5932	0.0651062	0.0100091	42.3111	7.69068	12.55	TRUE	8.7154e-10	1.55268e-10
Type 2 Diabetes	2	226251649	per-ancestry	AFR	0.060867	0.020827	8.54103	0.0566347	0.0168805	11.2563	18.949	31.7905	TRUE	0.0034721	1.55268e-10
Type 2 Diabetes	2	226251649	per-ancestry	EAS	-0.089005	0.1505	0.349748	0.0149519	0.0632772	0.0558339	57.9553	-84.036	FALSE	0.55424	1.55268e-10
Type 2 Diabetes	2	226251649	per-ancestry	EUR	0.062284	0.014474	18.5172	0.0435406	0.0106943	16.5762	26.1137	-10.4824	TRUE	1.683e-05	1.55268e-10
Type 2 Diabetes	2	226251649	per-ancestry	AMR	0.093818	0.027586	11.5663	0.0199365	0.0234245	0.724365	15.0856	-93.7373	TRUE	0.00067151	1.55268e-10
Type 2 Diabetes	2	226251649	per-ancestry	SAS	0.12403	0.12105	1.04984	0.0629525	0.0454629	1.9174	62.4429	82.6366	TRUE	0.30556	1.55268e-10
Type 2 Diabetes	3	12327902	ancALL-vs-META	ALL	-0.099223	0.017808	31.0452	-0.106943	0.0166111	41.4484	6.72114	33.5099	TRUE	2.5225e-08	2.37535e-10
Type 2 Diabetes	3	12327902	per-ancestry	AFR	-0.10573	0.074803	1.99783	0.109446	0.446472	0.0600913	-496.864	-96.9922	FALSE	0.15754	2.37535e-10
Type 2 Diabetes	3	12327902	per-ancestry	EAS	-0.014421	0.21867	0.00434923	0.0727255	0.185686	0.153396	15.0839	3426.98	FALSE	0.94742	2.37535e-10
Type 2 Diabetes	3	12327902	per-ancestry	EUR	-0.086724	0.021183	16.7611	-0.0974615	0.0179476	29.4886	15.2736	75.934	TRUE	4.2394e-05	2.37535e-10
Type 2 Diabetes	3	12327902	per-ancestry	AMR	-0.14656	0.038043	14.8416	-0.187426	0.0461692	16.4799	-21.3606	11.0385	TRUE	0.00011692	2.37535e-10
Type 2 Diabetes	3	12327902	per-ancestry	SAS	0.025274	0.1713	0.0217687	-0.00318662	0.125391	0.000645844	26.8004	-97.0332	FALSE	0.88271	2.37535e-10
Type 2 Diabetes	3	185816694	ancALL-vs-META	ALL	0.082089	0.011204	53.6814	0.0762245	0.0102333	55.4827	8.66387	3.3556	TRUE	2.3589e-13	1.81812e-13
Type 2 Diabetes	3	185816694	per-ancestry	AFR	0.070657	0.02416	8.55296	0.0343426	0.0181925	3.56354	24.6999	-58.3356	TRUE	0.0034495	1.81812e-13
Type 2 Diabetes	3	185816694	per-ancestry	EAS	0.052259	0.095378	0.30021	0.171556	0.0712401	5.79913	25.3076	1831.69	TRUE	0.58375	1.81812e-13
Type 2 Diabetes	3	185816694	per-ancestry	EUR	0.090204	0.015009	36.12	0.0715489	0.0118577	36.4087	20.9961	0.799164	TRUE	1.8546e-09	1.81812e-13
Type 2 Diabetes	3	185816694	per-ancestry	AMR	0.072131	0.024824	8.44307	0.0761954	0.0447939	2.89348	-80.4459	-65.7296	TRUE	0.0036641	1.81812e-13
Type 2 Diabetes	3	185816694	per-ancestry	SAS	0.11918	0.11117	1.1493	0.174421	0.0635313	7.53741	42.8521	555.829	TRUE	0.28368	1.81812e-13
Type 2 Diabetes	6	20703721	ancALL-vs-META	ALL	0.099837	0.011382	76.9389	0.097158	0.0104899	85.7856	7.83781	11.4984	TRUE	1.7582e-18	3.59236e-20
Type 2 Diabetes	6	20703721	per-ancestry	AFR	0.042557	0.022898	3.4542	0.0276693	0.0215316	1.65137	5.96733	-52.1924	TRUE	0.063083	3.59236e-20
Type 2 Diabetes	6	20703721	per-ancestry	EAS	0.23237	0.086243	7.2596	0.144476	0.0662947	4.74935	23.1303	-34.5784	TRUE	0.0070511	3.59236e-20
Type 2 Diabetes	6	20703721	per-ancestry	EUR	0.11692	0.01584	54.4838	0.110838	0.0126678	76.5552	20.0265	40.5102	TRUE	1.5701e-13	3.59236e-20
Type 2 Diabetes	6	20703721	per-ancestry	AMR	0.10564	0.024807	18.1346	0.0768564	0.033337	5.31505	-34.3855	-70.6912	TRUE	2.0571e-05	3.59236e-20
Type 2 Diabetes	6	20703721	per-ancestry	SAS	0.30621	0.12176	6.32455	0.142236	0.068468	4.31563	43.7681	-31.7639	TRUE	0.011909	3.59236e-20
Type 2 Diabetes	7	15024630	ancALL-vs-META	ALL	0.05507	0.010082	29.8357	0.0542485	0.00929747	34.0444	7.78149	14.1062	TRUE	4.7e-08	1.06431e-08
Type 2 Diabetes	7	15024630	per-ancestry	AFR	0.048965	0.019729	6.15973	0.0401894	0.0170649	5.54646	13.5035	-9.95612	TRUE	0.01307	1.06431e-08
Type 2 Diabetes	7	15024630	per-ancestry	EAS	-0.1687	0.09562	3.11267	-0.0701391	0.0607251	1.33409	36.4933	-57.1401	TRUE	0.077694	1.06431e-08
Type 2 Diabetes	7	15024630	per-ancestry	EUR	0.066414	0.01399	22.5364	0.0537133	0.0106389	25.49	23.9535	13.1062	TRUE	2.061e-06	1.06431e-08
Type 2 Diabetes	7	15024630	per-ancestry	AMR	0.046561	0.022524	4.2732	0.0240593	0.0332731	0.522853	-47.7229	-87.7644	TRUE	0.038715	1.06431e-08
Type 2 Diabetes	7	15024630	per-ancestry	SAS	0.041997	0.11236	0.139705	0.0194133	0.0397377	0.238667	64.6336	70.8363	TRUE	0.70858	1.06431e-08
Type 2 Diabetes	7	28156794	ancALL-vs-META	ALL	-0.060318	0.010582	32.4906	-0.0642658	0.00973118	43.6143	8.04026	34.2365	TRUE	1.1995e-08	7.91653e-11
Type 2 Diabetes	7	28156794	per-ancestry	AFR	-0.060569	0.022825	7.04173	-0.0880395	0.0230287	14.6156	-0.892442	107.557	TRUE	0.0079621	7.91653e-11
Type 2 Diabetes	7	28156794	per-ancestry	EAS	-0.13633	0.3535	0.148732	-0.293612	0.391216	0.563267	-10.6693	278.713	TRUE	0.69975	7.91653e-11
Type 2 Diabetes	7	28156794	per-ancestry	EUR	-0.064095	0.013953	21.1015	-0.05111	0.0107138	22.7575	23.2151	7.84787	TRUE	4.3533e-06	7.91653e-11
Type 2 Diabetes	7	28156794	per-ancestry	AMR	-0.03993	0.023607	2.86099	-0.0933756	0.0407986	5.23813	-72.8242	83.0877	TRUE	0.090747	7.91653e-11
Type 2 Diabetes	7	28156794	per-ancestry	SAS	-0.2875	0.11882	5.85459	-0.0324269	0.0588556	0.303554	50.4666	-94.8151	TRUE	0.015539	7.91653e-11
Type 2 Diabetes	9	22134095	ancALL-vs-META	ALL	-0.13138	0.014621	80.7429	-0.119387	0.0134373	78.9387	8.09589	-2.23449	TRUE	2.5644e-19	1.27606e-18
Type 2 Diabetes	9	22134095	per-ancestry	AFR	-0.10572	0.040539	6.80093	-0.0585697	0.0472524	1.53638	-16.5603	-77.4093	TRUE	0.0091142	1.27606e-18
Type 2 Diabetes	9	22134095	per-ancestry	EAS	-0.33255	0.087519	14.4381	-0.17462	0.0674865	6.69506	22.8893	-53.6292	TRUE	0.00014481	1.27606e-18
Type 2 Diabetes	9	22134095	per-ancestry	EUR	-0.13322	0.018289	53.059	-0.122026	0.0146291	69.5776	20.0115	31.1326	TRUE	3.2277e-13	1.27606e-18
Type 2 Diabetes	9	22134095	per-ancestry	AMR	-0.1047	0.033327	9.86963	-0.0315025	0.0667908	0.222462	-100.41	-97.746	TRUE	0.0016812	1.27606e-18
Type 2 Diabetes	9	22134095	per-ancestry	SAS	-0.29177	0.14284	4.17236	-0.260651	0.114051	5.22301	20.1547	25.1812	TRUE	0.04109	1.27606e-18
Type 2 Diabetes	10	92717462	ancALL-vs-META	ALL	-0.081541	0.011441	50.7954	-0.0704854	0.0104855	45.1877	8.35154	-11.0398	TRUE	1.0262e-12	3.56531e-11
Type 2 Diabetes	10	92717462	per-ancestry	AFR	0.0093777	0.035584	0.0694517	-0.00617929	0.060027	0.010597	-68.691	-84.7419	FALSE	0.79213	3.56531e-11
Type 2 Diabetes	10	92717462	per-ancestry	EAS	-0.12126	0.11138	1.18528	-0.124602	0.0583224	4.56435	47.6366	285.087	TRUE	0.27629	3.56531e-11
Type 2 Diabetes	10	92717462	per-ancestry	EUR	-0.090671	0.014437	39.4442	-0.0664393	0.0114475	33.6844	20.7072	-14.6024	TRUE	3.3733e-10	3.56531e-11
Type 2 Diabetes	10	92717462	per-ancestry	AMR	-0.090402	0.023017	15.4262	-0.0561705	0.0256498	4.79566	-11.4385	-68.9122	TRUE	8.5796e-05	3.56531e-11
Type 2 Diabetes	10	92717462	per-ancestry	SAS	-0.17842	0.10954	2.65303	-0.0283585	0.0526607	0.289997	51.9256	-89.0692	TRUE	0.10335	3.56531e-11
Type 2 Diabetes	10	112998590	ancALL-vs-META	ALL	0.23256	0.011309	422.884	0.22147	0.010449	449.242	7.60456	6.23282	TRUE	5.8524e-94	2.11383e-99
Type 2 Diabetes	10	112998590	per-ancestry	AFR	0.23826	0.02166	121	0.202426	0.0202254	100.17	6.62327	-17.2147	TRUE	3.8223e-28	2.11383e-99
Type 2 Diabetes	10	112998590	per-ancestry	EAS	0.5033	0.22216	5.13242	0.494069	0.199116	6.15691	10.3727	19.9612	TRUE	0.023484	2.11383e-99
Type 2 Diabetes	10	112998590	per-ancestry	EUR	0.23051	0.015499	221.193	0.213847	0.0121326	310.669	21.7201	40.4515	TRUE	4.9262e-50	2.11383e-99
Type 2 Diabetes	10	112998590	per-ancestry	AMR	0.21647	0.026429	67.0863	0.0607624	0.0639331	0.903272	-141.905	-98.6536	TRUE	2.5997e-16	2.11383e-99
Type 2 Diabetes	10	112998590	per-ancestry	SAS	0.42528	0.11775	13.0445	0.214762	0.0587748	13.3516	50.0851	2.35392	TRUE	0.00030432	2.11383e-99
Type 2 Diabetes	11	2828300	ancALL-vs-META	ALL	-0.098714	0.015943	38.3369	-0.0913078	0.0148384	37.8653	6.92843	-1.23019	TRUE	5.9475e-10	1.51138e-09
Type 2 Diabetes	11	2828300	per-ancestry	AFR	-0.069295	0.030702	5.09414	-0.069769	0.0297726	5.49151	3.02716	7.80056	TRUE	0.024007	1.51138e-09
Type 2 Diabetes	11	2828300	per-ancestry	EAS	-0.10375	0.086615	1.4348	-0.109044	0.067916	2.57786	21.5886	79.6674	TRUE	0.23096	1.51138e-09
Type 2 Diabetes	11	2828300	per-ancestry	AMR	-0.14479	0.027381	27.9627	-0.134861	0.0270507	24.8551	1.20631	-11.1132	TRUE	1.2366e-07	1.51138e-09
Type 2 Diabetes	15	77547419	ancALL-vs-META	ALL	0.06095	0.010781	31.9617	0.0563066	0.00992804	32.1656	7.9117	0.638057	TRUE	1.5745e-08	2.79647e-08
Type 2 Diabetes	15	77547419	per-ancestry	AFR	0.06354	0.019611	10.4977	0.0349585	0.017392	4.04023	11.3151	-61.5132	TRUE	0.0011955	2.79647e-08
Type 2 Diabetes	15	77547419	per-ancestry	EAS	0.18541	0.087255	4.51529	0.122364	0.0593006	4.25784	32.0376	-5.70178	TRUE	0.033593	2.79647e-08
Type 2 Diabetes	15	77547419	per-ancestry	EUR	0.072101	0.015894	20.5786	0.048305	0.0111245	18.8549	30.0082	-8.37647	TRUE	5.7198e-06	2.79647e-08
Type 2 Diabetes	15	77547419	per-ancestry	AMR	0.023818	0.023384	1.03746	0.00297188	0.0264207	0.0126524	-12.9862	-98.7804	TRUE	0.30839	2.79647e-08
Type 2 Diabetes	15	77547419	per-ancestry	SAS	0.06907	0.10913	0.400581	0.0482751	0.0428056	1.27188	60.7756	217.508	TRUE	0.5268	2.79647e-08
Type 2 Diabetes	16	53784548	ancALL-vs-META	ALL	0.11708	0.011686	100.377	0.116078	0.0107126	117.411	8.32963	16.9705	TRUE	1.2594e-23	4.66117e-27
Type 2 Diabetes	16	53784548	per-ancestry	AFR	0.074035	0.034868	4.50838	0.0899162	0.0481679	3.48466	-38.1436	-22.707	TRUE	0.033728	4.66117e-27
Type 2 Diabetes	16	53784548	per-ancestry	EAS	0.0555	0.11713	0.224517	0.117451	0.0854406	1.88967	27.0549	741.657	TRUE	0.63563	4.66117e-27
Type 2 Diabetes	16	53784548	per-ancestry	EUR	0.12289	0.014279	74.0692	0.115971	0.0111455	108.268	21.9448	46.1713	TRUE	7.5519e-18	4.66117e-27
Type 2 Diabetes	16	53784548	per-ancestry	AMR	0.12422	0.026313	22.2865	0.140435	0.077496	3.28392	-194.516	-85.265	TRUE	2.3487e-06	4.66117e-27
Type 2 Diabetes	16	53784548	per-ancestry	SAS	0.13056	0.11258	1.34492	0.00252215	0.0759487	0.00110281	32.538	-99.918	TRUE	0.24618	4.66117e-27
Type 2 Diabetes	19	41341832	ancALL-vs-META	ALL	0.21082	0.034948	36.3897	0.209089	0.0325625	41.2313	6.82586	13.3047	TRUE	1.6164e-09	2.67851e-10
Type 2 Diabetes	19	41341832	per-ancestry	AFR	0.19906	0.036657	29.4886	0.210928	0.0326978	41.6132	10.8007	41.1163	TRUE	5.6216e-08	2.67851e-10
Type 2 Diabetes	19	41341832	per-ancestry	EUR	0.045862	0.37821	0.0147042	0.0602247	0.383675	0.024639	-1.44496	67.5646	TRUE	0.90349	2.67851e-10
Type 2 Diabetes	19	41341832	per-ancestry	AMR	0.35739	0.12167	8.62815	-1.20153	1.48798	0.652041	-1122.96	-92.4429	FALSE	0.0033086	2.67851e-10
Obesity	15	67794500	ancALL-vs-META	ALL	-0.054455	0.0099062	30.2177	-0.0468155	0.00887169	27.8462	10.4431	-7.84789	TRUE	3.8607e-08	2.55453e-07
Obesity	15	67794500	per-ancestry	AFR	-0.094715	0.018035	27.5807	-0.0543508	0.0158474	11.7624	12.1297	-57.3528	TRUE	1.5071e-07	2.55453e-07
Obesity	15	67794500	per-ancestry	EUR	-0.034161	0.014236	5.75818	-0.0435353	0.0113864	14.6187	20.0169	153.878	TRUE	0.016415	2.55453e-07
Obesity	15	67794500	per-ancestry	AMR	-0.04362	0.021408	4.15163	-0.0340297	0.0219452	2.40457	-2.50934	-42.0814	TRUE	0.041596	2.55453e-07
Obesity	1	177925456	ancALL-vs-META	ALL	0.080383	0.010867	54.7153	0.086924	0.00983589	78.1002	9.48845	42.7391	TRUE	1.3928e-13	1.95377e-18
Obesity	1	177925456	per-ancestry	AFR	0.074253	0.020011	13.7686	0.0997577	0.0180638	30.4982	9.73065	121.505	TRUE	0.00020676	1.95377e-18
Obesity	1	177925456	per-ancestry	EUR	0.082264	0.014989	30.1213	0.0738383	0.0122655	36.2404	18.17	20.3147	TRUE	4.0533e-08	1.95377e-18
Obesity	1	177925456	per-ancestry	AMR	0.084945	0.025653	10.9648	0.0932389	0.0325425	8.20904	-26.8565	-25.1325	TRUE	0.00092863	1.95377e-18
Obesity	2	632028	ancALL-vs-META	ALL	0.089388	0.012498	51.1537	0.0910038	0.0111438	66.6887	10.8353	30.3692	TRUE	8.5461e-13	7.45771e-16
Obesity	2	632028	per-ancestry	AFR	0.06851	0.027933	6.01551	0.0307955	0.0158474	3.77623	43.2664	-37.2251	TRUE	0.01418	7.45771e-16
Obesity	2	632028	per-ancestry	EUR	0.10393	0.015706	43.7876	0.0555196	0.00993346	31.2386	36.7537	-28.6587	TRUE	3.659e-11	7.45771e-16
Obesity	3	186101093	ancALL-vs-META	ALL	-0.078704	0.013265	35.203	-0.0778161	0.0118918	42.8197	10.3521	21.6367	TRUE	2.9738e-09	1.19819e-10
Obesity	3	186101093	per-ancestry	AFR	-0.078937	0.024656	10.2498	-0.0809175	0.022721	12.6832	7.84799	23.7411	TRUE	0.0013672	1.19819e-10
Obesity	3	186101093	per-ancestry	EUR	-0.080771	0.017477	21.3588	-0.0749784	0.0140258	28.577	19.7471	33.795	TRUE	3.8073e-06	1.19819e-10
Obesity	3	186101093	per-ancestry	AMR	-0.069346	0.036184	3.6729	-0.0776879	0.199803	0.151183	-452.186	-95.8838	TRUE	0.0553	1.19819e-10
Obesity	4	45177866	ancALL-vs-META	ALL	0.064223	0.0092751	47.9451	0.0643314	0.00830807	59.9578	10.4261	25.0552	TRUE	4.3841e-12	1.9335e-14
Obesity	4	45177866	per-ancestry	AFR	0.04558	0.020784	4.80939	0.0594208	0.0202177	8.63801	2.72469	79.6069	TRUE	0.028306	1.9335e-14
Obesity	4	45177866	per-ancestry	EUR	0.074213	0.0119	38.8925	0.0661851	0.00924748	51.224	22.2901	31.7066	TRUE	4.482e-10	1.9335e-14
Obesity	4	45177866	per-ancestry	AMR	0.052039	0.021091	6.08784	0.0157404	0.0305667	0.265176	-44.9277	-95.6442	TRUE	0.013612	1.9335e-14
Obesity	16	28814284	ancALL-vs-META	ALL	0.052136	0.0092391	31.8432	0.0580877	0.00834637	48.4365	9.66252	52.1097	TRUE	1.672e-08	6.79847e-12
Obesity	16	28814284	per-ancestry	AFR	0.061995	0.019802	9.80156	0.0606884	0.0188144	10.4047	4.98738	6.15377	TRUE	0.0017432	6.79847e-12
Obesity	16	28814284	per-ancestry	EUR	0.047001	0.012089	15.1159	0.0518958	0.00957855	29.3538	20.7664	94.192	TRUE	0.00010109	6.79847e-12
Obesity	16	28814284	per-ancestry	AMR	0.05644	0.020754	7.39555	0.0368062	0.0230935	2.54017	-11.2725	-65.6527	TRUE	0.0065383	6.79847e-12
Obesity	16	53784548	ancALL-vs-META	ALL	0.14599	0.010194	205.096	0.154962	0.00914789	286.952	10.262	39.9109	TRUE	1.6351e-46	4.58523e-64
Obesity	16	53784548	per-ancestry	AFR	0.1271	0.031275	16.5157	0.132155	0.0421058	9.85107	-34.6309	-40.3532	TRUE	4.8241e-05	4.58523e-64
Obesity	16	53784548	per-ancestry	EUR	0.14453	0.012104	142.58	0.153265	0.00944601	263.263	21.9596	84.6422	TRUE	7.3211e-33	4.58523e-64
Obesity	16	53784548	per-ancestry	AMR	0.16248	0.023738	46.8502	0.2146	0.0727152	8.70982	-206.324	-81.4092	TRUE	7.6616e-12	4.58523e-64
Obesity	17	36549567	ancALL-vs-META	ALL	-0.061297	0.008948	46.9274	-0.0591925	0.00804553	54.1283	10.0857	15.3447	TRUE	7.3678e-12	3.75333e-13
Obesity	17	36549567	per-ancestry	AFR	-0.039525	0.018354	4.63748	-0.0379647	0.0145836	6.77689	20.5427	46.133	TRUE	0.031276	3.75333e-13
Obesity	17	36549567	per-ancestry	EUR	-0.067906	0.011825	32.9772	-0.0553153	0.00900682	37.7179	23.8324	14.3757	TRUE	9.3151e-09	3.75333e-13
Obesity	17	36549567	per-ancestry	AMR	-0.068624	0.020545	11.1568	-0.0364268	0.0306909	1.40871	-49.3838	-87.3735	TRUE	0.00083726	3.75333e-13
Obesity	18	60192330	ancALL-vs-META	ALL	0.08261	0.010874	57.7147	0.0845937	0.00976611	75.0296	10.1884	30.0009	TRUE	3.0366e-14	9.25107e-18
Obesity	18	60192330	per-ancestry	AFR	0.077133	0.025578	9.09384	0.0872061	0.0259935	11.2555	-1.62444	23.7704	TRUE	0.0025645	9.25107e-18
Obesity	18	60192330	per-ancestry	EUR	0.073397	0.013387	30.0601	0.0779295	0.0107251	52.796	19.8842	75.635	TRUE	4.1885e-08	9.25107e-18
Obesity	18	60192330	per-ancestry	AMR	0.12695	0.027236	21.7259	0.169675	0.0570329	8.85085	-109.403	-59.2614	TRUE	3.1447e-06	9.25107e-18
Inflammatory Bowel Disease	1	67209833	ancALL-vs-META	ALL	0.20328	0.031143	42.6058	0.190748	0.0281087	46.0509	9.74312	8.08615	TRUE	6.6979e-11	2.29924e-11
Inflammatory Bowel Disease	1	67209833	per-ancestry	AFR	0.11914	0.09484	1.57809	0.101725	0.0881864	1.33061	7.01561	-15.682	TRUE	0.20904	2.29924e-11
Inflammatory Bowel Disease	1	67209833	per-ancestry	EUR	0.21248	0.034471	37.9952	0.188726	0.0298701	39.92	13.3472	5.0659	TRUE	7.083e-10	2.29924e-11
Inflammatory Bowel Disease	1	67209833	per-ancestry	AMR	0.22379	0.11302	3.92076	0.117737	0.401386	0.0860402	-255.146	-97.8055	TRUE	0.04769	2.29924e-11
Crohn's Disease	5	40319904	ancALL-vs-META	ALL	-0.25326	0.045942	30.3888	-0.199256	0.0363891	29.9834	20.7934	-1.33417	TRUE	3.5365e-08	8.66317e-08
Crohn's Disease	5	40319904	per-ancestry	EUR	-0.25326	0.045942	30.3888	-0.195018	0.0390427	24.95	15.0174	-17.8975	TRUE	3.5363e-08	8.66317e-08
Rheumatoid arthritis and other inflammatory polyarthropathies	6	32640300	ancALL-vs-META	ALL	0.35424	0.054481	42.2771	0.340932	0.0265091	165.404	51.3425	291.238	TRUE	7.9232e-11	1.48938e-37
Rheumatoid arthritis and other inflammatory polyarthropathies	6	32640300	per-ancestry	AFR	0.45559	0.089586	25.8624	0.328051	0.0733519	20.0014	18.1212	-22.6622	TRUE	3.6675e-07	1.48938e-37
Rheumatoid arthritis and other inflammatory polyarthropathies	6	32640300	per-ancestry	AMR	0.29476	0.06863	18.4463	0.18153	0.0695726	6.80801	-1.37345	-63.0928	TRUE	1.748e-05	1.48938e-37
Asthma	2	102341256	ancALL-vs-META	ALL	0.068035	0.011781	33.3504	0.0846958	0.0103275	67.2564	12.3377	101.666	TRUE	7.6939e-09	4.59516e-16
Asthma	2	102341256	per-ancestry	AFR	0.081488	0.023984	11.5437	0.0879406	0.0212726	17.0898	11.305	48.045	TRUE	0.00067961	4.59516e-16
Asthma	2	102341256	per-ancestry	EAS	0.06044	0.10284	0.345402	0.0497176	0.0673494	0.544945	34.5105	57.7713	TRUE	0.55673	4.59516e-16
Asthma	2	102341256	per-ancestry	EUR	0.064697	0.015298	17.8854	0.0794977	0.0118031	45.3646	22.8455	153.64	TRUE	2.3456e-05	4.59516e-16
Asthma	2	102341256	per-ancestry	AMR	0.060388	0.030166	4.00743	-0.0583767	0.0639936	0.832158	-112.138	-79.2346	FALSE	0.045297	4.59516e-16
Asthma	5	132637971	ancALL-vs-META	ALL	0.082223	0.013078	39.5279	0.0715397	0.0114078	39.327	12.7711	-0.508389	TRUE	3.2298e-10	3.29166e-10
Asthma	5	132637971	per-ancestry	AFR	0.13702	0.023626	33.6347	0.112892	0.0186005	36.8364	21.2711	9.51903	TRUE	6.6481e-09	3.29166e-10
Asthma	5	132637971	per-ancestry	EAS	-0.13284	0.12222	1.18134	0.0148071	0.0866774	0.0291829	29.0808	-97.5297	FALSE	0.27707	3.29166e-10
Asthma	5	132637971	per-ancestry	EUR	0.057883	0.018037	10.2985	0.0479485	0.0142822	11.2709	20.8172	9.44259	TRUE	0.0013317	3.29166e-10
Asthma	5	132637971	per-ancestry	AMR	0.072432	0.033058	4.80074	-0.0964919	0.0656406	2.16091	-98.5619	-54.9879	FALSE	0.028447	3.29166e-10
Asthma	9	6197392	ancALL-vs-META	ALL	-0.076588	0.012479	37.6671	-0.0878251	0.0109323	64.5378	12.3944	71.3375	TRUE	8.4004e-10	1.85553e-15
Asthma	9	6197392	per-ancestry	AFR	-0.081496	0.02262	12.9804	-0.0804619	0.0189801	17.9715	16.0915	38.451	TRUE	0.00031477	1.85553e-15
Asthma	9	6197392	per-ancestry	EAS	-0.49446	0.23145	4.56402	0.0928827	0.0732903	1.60612	68.3343	-64.8092	FALSE	0.032651	1.85553e-15
Asthma	9	6197392	per-ancestry	EUR	-0.071269	0.016935	17.7105	-0.0689535	0.0117459	34.462	30.6413	94.5849	TRUE	2.5706e-05	1.85553e-15
Asthma	9	6197392	per-ancestry	AMR	-0.07779	0.032257	5.81567	-0.000837127	0.02869	0.000851376	11.0581	-99.9854	TRUE	0.015884	1.85553e-15
Asthma	17	39781794	ancALL-vs-META	ALL	-0.065631	0.011858	30.6334	-0.0652348	0.0103984	39.3573	12.309	28.4785	TRUE	3.1191e-08	6.97088e-10
Asthma	17	39781794	per-ancestry	AFR	-0.045425	0.02843	2.55291	-0.0535205	0.0290122	3.40313	-2.04784	33.3039	TRUE	0.11009	6.97088e-10
Asthma	17	39781794	per-ancestry	EAS	-0.20986	0.11496	3.33247	-0.194019	0.0722202	7.21724	37.178	116.574	TRUE	0.067925	6.97088e-10
Asthma	17	39781794	per-ancestry	EUR	-0.072394	0.014739	24.1251	-0.059582	0.0112984	27.8097	23.3435	15.2729	TRUE	9.0254e-07	6.97088e-10
Asthma	17	39781794	per-ancestry	AMR	-0.051369	0.028925	3.15395	-0.061993	0.0434539	2.0353	-50.2296	-35.4684	TRUE	0.075751	6.97088e-10
Height	1	76061833	ancALL-vs-META	ALL	-0.013606	0.0024905	29.8461	-0.0108698	0.00223733	23.6039	10.1654	-20.9148	TRUE	4.6717e-08	2.33714e-06
Height	1	76061833	per-ancestry	AFR	-0.01343	0.0072982	3.38626	-0.011331	0.00977143	1.34468	-33.8882	-60.29	TRUE	0.065741	2.33714e-06
Height	1	76061833	per-ancestry	EAS	-0.037054	0.022541	2.70224	-0.00254151	0.012866	0.0390208	42.9218	-98.556	TRUE	0.1002	2.33714e-06
Height	1	76061833	per-ancestry	EUR	-0.014017	0.0030866	20.6229	-0.00839784	0.00234	12.8796	24.1884	-37.5469	TRUE	5.5878e-06	2.33714e-06
Height	1	76061833	per-ancestry	AMR	-0.013178	0.005352	6.06271	-0.0142465	0.00577218	6.09167	-7.8509	0.477735	TRUE	0.013808	2.33714e-06
Height	1	112521149	ancALL-vs-META	ALL	-0.016621	0.0029279	32.2257	-0.0144614	0.00265507	29.6667	9.31828	-7.94086	TRUE	1.372e-08	1.02269e-07
Height	1	112521149	per-ancestry	AFR	-0.02076	0.0092465	5.04081	-0.010901	0.0101771	1.14732	-10.0643	-77.2394	TRUE	0.024754	1.02269e-07
Height	1	112521149	per-ancestry	EAS	-0.024768	0.013564	3.33431	-0.0180665	0.01145	2.48964	15.5854	-25.3326	TRUE	0.067861	1.02269e-07
Height	1	112521149	per-ancestry	EUR	-0.020408	0.0038047	28.7713	-0.0143027	0.00309243	21.3913	18.7208	-25.6508	TRUE	8.1466e-08	1.02269e-07
Height	1	112521149	per-ancestry	AMR	-0.004462	0.0057732	0.597346	-0.0108827	0.00643119	2.86346	-11.3973	379.363	TRUE	0.43959	1.02269e-07
Height	7	55821641	ancALL-vs-META	ALL	-0.015271	0.0026563	33.0507	-0.0122085	0.0023692	26.5535	10.8083	-19.6584	TRUE	8.9782e-09	5.07365e-07
Height	7	55821641	per-ancestry	AFR	-0.012464	0.0051675	5.81773	-0.013878	0.00394688	12.3636	23.6211	112.516	TRUE	0.015869	5.07365e-07
Height	7	55821641	per-ancestry	EAS	-0.019199	0.013633	1.98324	-0.0198934	0.0107952	3.39591	20.8157	71.231	TRUE	0.15906	5.07365e-07
Height	7	55821641	per-ancestry	EUR	-0.014599	0.0039004	14.0097	-0.00963072	0.0031946	9.08834	18.0956	-35.1281	TRUE	0.00018189	5.07365e-07
Height	7	55821641	per-ancestry	AMR	-0.019501	0.0055369	12.4045	-0.00393506	0.00657898	0.357755	-18.8206	-97.1159	TRUE	0.0004282	5.07365e-07
Height	10	51106410	ancALL-vs-META	ALL	0.015287	0.0027666	30.5318	0.0135765	0.00251704	29.0935	9.02046	-4.71081	TRUE	3.2866e-08	1.31625e-07
Height	10	51106410	per-ancestry	AFR	0.021602	0.0071881	9.0315	0.0233466	0.0070773	10.8821	1.54144	20.4904	TRUE	0.0026534	1.31625e-07
Height	10	51106410	per-ancestry	EAS	-0.0089351	0.026355	0.11494	-0.0268361	0.022041	1.48244	16.3688	1189.74	TRUE	0.73459	1.31625e-07
Height	10	51106410	per-ancestry	EUR	0.015001	0.0035189	18.173	0.0128478	0.0028109	20.8914	20.1199	14.9583	TRUE	2.018e-05	1.31625e-07
Height	10	51106410	per-ancestry	AMR	0.012687	0.0059009	4.62255	0.00552926	0.00839261	0.43405	-42.2259	-90.6102	TRUE	0.031562	1.31625e-07
Height	12	14813231	ancALL-vs-META	ALL	-0.014123	0.0023505	36.1022	-0.0111311	0.00212019	27.563	9.79834	-23.6528	TRUE	1.8715e-09	2.74704e-07
Height	12	14813231	per-ancestry	AFR	-0.010963	0.0048093	5.19631	-0.0121124	0.00414071	8.55679	13.902	64.6705	TRUE	0.022635	2.74704e-07
Height	12	14813231	per-ancestry	EAS	-0.01789	0.019393	0.851002	0.0047467	0.01626	0.0852202	16.1553	-89.9859	FALSE	0.35626	2.74704e-07
Height	12	14813231	per-ancestry	EUR	-0.01283	0.0031165	16.948	-0.0115643	0.00246678	21.9775	20.8477	29.6758	TRUE	3.8438e-05	2.74704e-07
Height	12	14813231	per-ancestry	AMR	-0.022231	0.0056439	15.5153	0.0179466	0.010567	2.88444	-87.2287	-81.4091	FALSE	8.1814e-05	2.74704e-07
Height	14	54782627	ancALL-vs-META	ALL	0.012432	0.0022724	29.9304	0.0105151	0.00205886	26.0839	9.39711	-12.8513	TRUE	4.4723e-08	6.46127e-07
Height	14	54782627	per-ancestry	AFR	0.005374	0.004893	1.20627	0.00530427	0.00391829	1.83256	19.9205	51.9194	TRUE	0.27208	6.46127e-07
Height	14	54782627	per-ancestry	EAS	0.024446	0.014141	2.98851	-0.0025268	0.0111219	0.0516159	21.35	-98.2729	FALSE	0.083852	6.46127e-07
Height	14	54782627	per-ancestry	EUR	0.015967	0.003022	27.9163	0.00955608	0.00233926	16.6879	22.5923	-40.2215	TRUE	1.2673e-07	6.46127e-07
Height	14	54782627	per-ancestry	AMR	0.00757	0.00522	2.10306	0.0122138	0.00602078	4.11525	-15.3406	95.6795	TRUE	0.14701	6.46127e-07
Height	1	9489269	ancALL-vs-META	ALL	-0.020639	0.0025868	63.6578	-0.0162908	0.00242431	45.1553	6.28151	-29.0656	TRUE	1.4768e-15	2.15935e-15
Height	1	9489269	per-ancestry	AFR	-0.036948	0.0091206	16.411	-0.0304138	0.0147798	4.23452	-62.0485	-74.1971	TRUE	5.0991e-05	2.15935e-15
Height	1	9489269	per-ancestry	EAS	-0.041253	0.02693	2.3466	-0.0464977	0.0247227	3.53729	8.19644	50.7415	TRUE	0.12556	2.15935e-15
Height	1	9489269	per-ancestry	EUR	-0.016573	0.0030514	29.4988	-0.0156691	0.00250565	39.1064	17.8852	32.5694	TRUE	5.5903e-08	2.15935e-15
Height	1	9489269	per-ancestry	AMR	-0.027745	0.0059816	21.5147	0.0234235	0.0225563	1.07837	-277.095	-94.9877	FALSE	3.5098e-06	2.15935e-15
Height	1	17005181	ancALL-vs-META	ALL	-0.029168	0.002298	161.107	-0.0267837	0.00207935	165.915	9.5148	2.9847	TRUE	6.469e-37	7.44675e-39
Height	1	17005181	per-ancestry	AFR	-0.011256	0.0050368	4.99412	-0.00561342	0.00392098	2.04958	22.1534	-58.96	TRUE	0.025434	7.44675e-39
Height	1	17005181	per-ancestry	EAS	-0.048805	0.015644	9.73269	-0.0264548	0.0116382	5.16699	25.606	-46.911	TRUE	0.0018096	7.44675e-39
Height	1	17005181	per-ancestry	EUR	-0.031803	0.0030416	109.328	-0.0307138	0.00239975	163.808	21.1024	49.8315	TRUE	1.375e-25	7.44675e-39
Height	1	17005181	per-ancestry	AMR	-0.03798	0.0051955	53.4386	-0.00779399	0.00621555	1.57239	-19.6333	-97.0576	TRUE	2.6656e-13	7.44675e-39
Height	1	23122690	ancALL-vs-META	ALL	-0.016253	0.0022931	50.2367	-0.0159113	0.00207589	58.7493	9.47233	16.945	TRUE	1.3647e-12	3.51541e-14
Height	1	23122690	per-ancestry	AFR	-0.02152	0.0050632	18.0649	-0.019532	0.00390228	25.0528	22.9286	38.6827	TRUE	2.1358e-05	3.51541e-14
Height	1	23122690	per-ancestry	EAS	-0.0060693	0.013488	0.20248	0.00531954	0.0114974	0.214067	14.7583	5.72234	FALSE	0.65273	3.51541e-14
Height	1	23122690	per-ancestry	EUR	-0.016874	0.0030346	30.9196	-0.0122441	0.00236689	26.7607	22.0032	-13.4505	TRUE	2.6911e-08	3.51541e-14
Height	1	23122690	per-ancestry	AMR	-0.011189	0.0052413	4.55727	-0.00847717	0.0059001	2.06435	-12.5694	-54.7021	TRUE	0.032778	3.51541e-14
Height	1	31935565	ancALL-vs-META	ALL	0.017681	0.0027812	40.4156	0.0218768	0.00254227	74.0499	8.5909	83.2209	TRUE	2.0546e-10	6.35701e-15
Height	1	31935565	per-ancestry	AFR	0.02406	0.0049229	23.8863	0.0233474	0.00420121	30.8836	14.6599	29.2942	TRUE	1.0223e-06	6.35701e-15
Height	1	31935565	per-ancestry	EAS	0.024558	0.013637	3.24301	0.0163367	0.0113724	2.06359	16.6063	-36.3679	TRUE	0.071737	6.35701e-15
Height	1	31935565	per-ancestry	EUR	0.017034	0.0042242	16.2609	0.0222666	0.00345216	41.6031	18.2766	155.848	TRUE	5.5216e-05	6.35701e-15
Height	1	31935565	per-ancestry	AMR	0.0075575	0.0061923	1.48954	0.00159474	0.00863255	0.0341273	-39.4078	-97.7089	TRUE	0.22229	6.35701e-15
Height	1	41096571	ancALL-vs-META	ALL	-0.025603	0.0031581	65.7249	-0.0232346	0.00290047	64.1702	8.15775	-2.36541	TRUE	5.1832e-16	6.32747e-18
Height	1	41096571	per-ancestry	AFR	-0.018826	0.013351	1.98833	-0.00278571	0.00620535	0.20153	53.5215	-89.8644	TRUE	0.15852	6.32747e-18
Height	1	41096571	per-ancestry	EAS	0.016066	0.033152	0.234853	0.000197904	0.0136351	0.000210665	58.871	-99.9103	TRUE	0.62795	6.32747e-18
Height	1	41096571	per-ancestry	EUR	-0.025163	0.0036422	47.7306	-0.0239556	0.00298604	64.361	18.0155	34.8421	TRUE	4.8957e-12	6.32747e-18
Height	1	41096571	per-ancestry	AMR	-0.033101	0.0074499	19.7416	0.000743158	0.00637159	0.013604	14.4742	-99.9311	FALSE	8.8693e-06	6.32747e-18
Height	1	45750903	ancALL-vs-META	ALL	0.017415	0.0022608	59.3366	0.017124	0.00204698	69.9815	9.45771	17.9398	TRUE	1.327e-14	4.44727e-17
Height	1	45750903	per-ancestry	AFR	0.014333	0.0048026	8.90679	0.0103149	0.00415508	6.1627	13.4827	-30.809	TRUE	0.0028413	4.44727e-17
Height	1	45750903	per-ancestry	EAS	-0.012858	0.014047	0.837876	-0.00676972	0.0117042	0.334548	16.6783	-60.0719	TRUE	0.36001	4.44727e-17
Height	1	45750903	per-ancestry	EUR	0.019305	0.0030243	40.7465	0.0169887	0.00247912	46.9597	18.0267	15.2485	TRUE	1.7339e-10	4.44727e-17
Height	1	45750903	per-ancestry	AMR	0.019872	0.0051831	14.6995	0.0361119	0.00711547	25.7569	-37.2821	75.2224	TRUE	0.00012609	4.44727e-17
Height	1	51041214	ancALL-vs-META	ALL	0.029601	0.0035489	69.5705	0.0305337	0.00318241	92.0548	10.3269	32.3187	TRUE	7.367e-17	1.67737e-21
Height	1	51041214	per-ancestry	AFR	0.032444	0.0057423	31.9225	0.0255546	0.00498083	26.323	13.2607	-17.5411	TRUE	1.6038e-08	1.67737e-21
Height	1	51041214	per-ancestry	EAS	0.055865	0.023077	5.86031	0.0581545	0.0190475	9.3216	17.4611	59.0632	TRUE	0.015486	1.67737e-21
Height	1	51041214	per-ancestry	EUR	0.026949	0.0052163	26.6907	0.0317674	0.0042169	56.7514	19.1592	112.626	TRUE	2.3869e-07	1.67737e-21
Height	1	51041214	per-ancestry	AMR	0.025693	0.0098856	6.75497	0.0982311	0.0517194	3.60737	-423.179	-46.5968	TRUE	0.0093499	1.67737e-21
Height	1	54427068	ancALL-vs-META	ALL	-0.024154	0.0035708	45.7559	-0.0248532	0.00328371	57.2842	8.03994	25.1953	TRUE	1.3396e-11	7.48556e-14
Height	1	54427068	per-ancestry	AFR	-0.020732	0.0090538	5.24349	-0.0183929	0.0089548	4.2188	1.09346	-19.5422	TRUE	0.022027	7.48556e-14
Height	1	54427068	per-ancestry	EAS	-0.0061441	0.016184	0.144127	-0.0198451	0.0137856	2.07231	14.8196	1337.84	TRUE	0.70421	7.48556e-14
Height	1	54427068	per-ancestry	EUR	-0.023523	0.0054563	18.5861	-0.0197049	0.00458574	18.4642	15.9551	-0.65622	TRUE	1.6233e-05	7.48556e-14
Height	1	54427068	per-ancestry	AMR	-0.02936	0.0059003	24.7608	-0.0330265	0.0056561	34.095	4.13877	37.6978	TRUE	6.4904e-07	7.48556e-14
Height	1	88678573	ancALL-vs-META	ALL	0.019388	0.0022685	73.0447	0.0184124	0.0020581	80.0365	9.27485	9.57195	TRUE	1.2677e-17	7.32394e-19
Height	1	88678573	per-ancestry	AFR	0.015408	0.0047894	10.3498	0.00969665	0.00396489	5.9811	17.2153	-42.2102	TRUE	0.001295	7.32394e-19
Height	1	88678573	per-ancestry	EAS	0.001789	0.013361	0.0179285	0.029216	0.0110324	7.01296	17.4283	39016.4	TRUE	0.89348	7.32394e-19
Height	1	88678573	per-ancestry	EUR	0.019435	0.0030446	40.7482	0.0179081	0.00233879	58.6296	23.1824	43.8825	TRUE	1.7329e-10	7.32394e-19
Height	1	88678573	per-ancestry	AMR	0.025965	0.0052232	24.7117	0.00474317	0.00611678	0.601301	-17.1079	-97.5667	TRUE	6.6553e-07	7.32394e-19
Height	1	103086362	ancALL-vs-META	ALL	-0.020909	0.0024305	74.0074	-0.0184324	0.00218475	71.1804	10.1111	-3.81995	TRUE	7.7981e-18	6.5134e-17
Height	1	103086362	per-ancestry	AFR	-0.018607	0.0060512	9.45518	-0.0137266	0.0063801	4.62883	-5.43529	-51.0445	TRUE	0.0021052	6.5134e-17
Height	1	103086362	per-ancestry	EAS	-0.037632	0.025012	2.26369	-0.0226396	0.0120213	3.54678	51.9379	56.6812	TRUE	0.13244	6.5134e-17
Height	1	103086362	per-ancestry	EUR	-0.024119	0.0030742	61.5537	-0.0159372	0.0023261	46.9426	24.3348	-23.7372	TRUE	4.3058e-15	6.5134e-17
Height	1	103086362	per-ancestry	AMR	-0.014071	0.005438	6.69532	-0.00955861	0.0055951	2.91859	-2.88893	-56.4085	TRUE	0.0096671	6.5134e-17
Height	1	118321979	ancALL-vs-META	ALL	-0.032464	0.0026502	150.054	-0.0357385	0.00239476	222.715	9.63852	48.4232	TRUE	1.6947e-34	4.62308e-50
Height	1	118321979	per-ancestry	AFR	-0.041975	0.0063279	44.001	-0.0409225	0.00594583	47.3696	6.03786	7.65573	TRUE	3.2809e-11	4.62308e-50
Height	1	118321979	per-ancestry	EAS	-0.030523	0.014255	4.5848	-0.0302396	0.0118748	6.48484	16.6973	41.4424	TRUE	0.032255	4.62308e-50
Height	1	118321979	per-ancestry	EUR	-0.031183	0.0034625	81.1066	-0.0325062	0.00278011	136.713	19.708	68.5591	TRUE	2.1395e-19	4.62308e-50
Height	1	118321979	per-ancestry	AMR	-0.028297	0.0059177	22.8652	-0.0391944	0.0082149	22.7637	-38.8191	-0.443739	TRUE	1.7374e-06	4.62308e-50
Height	1	149934520	ancALL-vs-META	ALL	0.039428	0.0025777	233.962	0.0394176	0.00233844	284.137	9.28192	21.446	TRUE	8.1738e-53	1.83414e-63
Height	1	149934520	per-ancestry	AFR	0.0023415	0.0099459	0.0554243	0.0395411	0.0192737	4.20889	-93.7854	7493.94	TRUE	0.81388	1.83414e-63
Height	1	149934520	per-ancestry	EAS	0.054225	0.014328	14.3228	0.0697939	0.0125225	31.0637	12.6012	116.883	TRUE	0.00015394	1.83414e-63
Height	1	149934520	per-ancestry	EUR	0.043821	0.0030767	202.859	0.0388428	0.00243867	253.697	20.7375	25.0607	TRUE	4.9537e-46	1.83414e-63
Height	1	149934520	per-ancestry	AMR	0.033395	0.0058527	32.5574	0.00549489	0.0114102	0.231916	-94.9562	-99.2877	TRUE	1.1572e-08	1.83414e-63
Height	1	172310769	ancALL-vs-META	ALL	0.027296	0.0028453	92.0326	0.0265155	0.00258266	105.406	9.23066	14.5311	TRUE	8.5077e-22	4.47927e-25
Height	1	172310769	per-ancestry	AFR	0.021271	0.007173	8.79375	0.0191963	0.00691014	7.71723	3.66458	-12.2419	TRUE	0.0030227	4.47927e-25
Height	1	172310769	per-ancestry	EAS	-0.01424	0.016032	0.788941	0.013364	0.0142738	0.876584	10.9668	11.109	FALSE	0.37442	4.47927e-25
Height	1	172310769	per-ancestry	EUR	0.034079	0.0036588	86.7554	0.0314335	0.00296943	112.057	18.8414	29.1644	TRUE	1.2281e-20	4.47927e-25
Height	1	172310769	per-ancestry	AMR	0.0193	0.0063163	9.33661	-0.00971789	0.00855537	1.29023	-35.4491	-86.181	FALSE	0.0022462	4.47927e-25
Height	1	176809474	ancALL-vs-META	ALL	0.019517	0.0022658	74.1964	0.0203244	0.00205149	98.1514	9.45847	32.2859	TRUE	7.078e-18	4.76039e-23
Height	1	176809474	per-ancestry	AFR	0.010448	0.0048901	4.5649	0.00727495	0.00423264	2.95418	13.4447	-35.2848	TRUE	0.032628	4.76039e-23
Height	1	176809474	per-ancestry	EAS	0.011103	0.01463	0.57596	0.0193262	0.0116158	2.76818	20.6029	380.621	TRUE	0.44788	4.76039e-23
Height	1	176809474	per-ancestry	EUR	0.024512	0.0030122	66.2201	0.0238705	0.00235739	102.532	21.7386	54.8354	TRUE	4.0258e-16	4.76039e-23
Height	1	176809474	per-ancestry	AMR	0.016554	0.005175	10.2326	-0.001961	0.00618212	0.100619	-19.4613	-99.0167	FALSE	0.00138	4.76039e-23
Height	1	184054395	ancALL-vs-META	ALL	0.025161	0.0025204	99.6591	0.0276858	0.00229508	145.519	8.93985	46.0164	TRUE	1.8111e-23	3.29947e-33
Height	1	184054395	per-ancestry	AFR	0.028101	0.0068633	16.764	0.0299252	0.00708845	17.8226	-3.28049	6.31486	TRUE	4.2328e-05	3.29947e-33
Height	1	184054395	per-ancestry	EAS	0.028354	0.013476	4.42697	0.0365896	0.0110992	10.8676	17.6373	145.485	TRUE	0.035379	3.29947e-33
Height	1	184054395	per-ancestry	EUR	0.024848	0.0031709	61.407	0.0274736	0.00257365	113.955	18.8353	85.5728	TRUE	4.6425e-15	3.29947e-33
Height	1	184054395	per-ancestry	AMR	0.023029	0.0057137	16.2448	0.0124809	0.00764541	2.66496	-33.8084	-83.595	TRUE	5.5668e-05	3.29947e-33
Height	1	214457414	ancALL-vs-META	ALL	-0.017913	0.0023136	59.946	-0.0141639	0.00209342	45.7776	9.51677	-23.6353	TRUE	9.7663e-15	2.49881e-11
Height	1	214457414	per-ancestry	AFR	-0.014913	0.0051151	8.50006	-0.0204021	0.0045972	19.6953	10.1249	131.708	TRUE	0.0035519	2.49881e-11
Height	1	214457414	per-ancestry	EAS	0.0017782	0.013608	0.0170755	0.0124617	0.0112758	1.22141	17.1384	7052.98	TRUE	0.89604	2.49881e-11
Height	1	214457414	per-ancestry	EUR	-0.0186	0.003082	36.4217	-0.0124529	0.00241938	26.4931	21.4997	-27.2602	TRUE	1.589e-09	2.49881e-11
Height	1	214457414	per-ancestry	AMR	-0.021636	0.0051828	17.4271	-0.00727745	0.00607355	1.43573	-17.1867	-91.7615	TRUE	2.9866e-05	2.49881e-11
Height	1	218436912	ancALL-vs-META	ALL	0.026752	0.0023949	124.778	0.0250862	0.00218938	131.289	8.58157	5.21792	TRUE	5.6891e-29	3.29462e-33
Height	1	218436912	per-ancestry	AFR	0.02305	0.0047904	23.1525	0.0144707	0.00399956	13.0905	16.5089	-43.4599	TRUE	1.496e-06	3.29462e-33
Height	1	218436912	per-ancestry	EAS	0.059043	0.014859	15.7891	0.0644347	0.0106767	36.4221	28.1466	130.679	TRUE	7.0804e-05	3.29462e-33
Height	1	218436912	per-ancestry	EUR	0.025299	0.0033348	57.5529	0.0229909	0.00269707	72.6654	19.1235	26.2584	TRUE	3.2906e-14	3.29462e-33
Height	1	218436912	per-ancestry	AMR	0.032174	0.0052919	36.9647	0.0436652	0.00935264	21.7973	-76.735	-41.0321	TRUE	1.2031e-09	3.29462e-33
Height	1	221137605	ancALL-vs-META	ALL	-0.014944	0.0023314	41.0866	-0.0145299	0.00210951	47.4419	9.51746	15.4681	TRUE	1.4552e-10	1.1233e-11
Height	1	221137605	per-ancestry	AFR	-0.0081715	0.0051249	2.54234	-0.0118773	0.00390652	9.2439	23.7737	263.599	TRUE	0.11083	1.1233e-11
Height	1	221137605	per-ancestry	EAS	-0.016547	0.014626	1.27993	-0.0105588	0.0124254	0.722118	15.0458	-43.5816	TRUE	0.25789	1.1233e-11
Height	1	221137605	per-ancestry	EUR	-0.015003	0.0030551	24.116	-0.0134457	0.00232499	33.4445	23.8981	38.6817	TRUE	9.0801e-07	1.1233e-11
Height	1	221137605	per-ancestry	AMR	-0.02216	0.0054687	16.4199	0.0262687	0.0179058	2.15224	-227.423	-86.8925	FALSE	5.0751e-05	1.1233e-11
Height	1	224457183	ancALL-vs-META	ALL	-0.016654	0.002928	32.3515	-0.0169007	0.0026624	40.2961	9.07104	24.5569	TRUE	1.2884e-08	2.41476e-11
Height	1	224457183	per-ancestry	AFR	-0.025941	0.0065826	15.5303	-0.0256017	0.0061151	17.5279	7.10206	12.8631	TRUE	8.1202e-05	2.41476e-11
Height	1	224457183	per-ancestry	EAS	0.011261	0.049086	0.0526306	0.074334	0.0493728	2.26673	-0.584281	4206.86	TRUE	0.81854	2.41476e-11
Height	1	224457183	per-ancestry	EUR	-0.012556	0.0036328	11.9459	-0.0144488	0.00295033	23.984	18.7863	100.772	TRUE	0.00054792	2.41476e-11
Height	1	224457183	per-ancestry	AMR	-0.022789	0.0077069	8.74362	0.0572118	0.0514317	1.2374	-567.346	-85.848	FALSE	0.0031074	2.41476e-11
Height	1	227659532	ancALL-vs-META	ALL	-0.024661	0.0027826	78.5452	-0.0277693	0.00251884	121.543	9.4789	54.7422	TRUE	7.82e-19	3.98448e-28
Height	1	227659532	per-ancestry	AFR	-0.014435	0.0048923	8.70577	-0.0202731	0.004078	24.7142	16.6445	183.882	TRUE	0.003172	3.98448e-28
Height	1	227659532	per-ancestry	EAS	-0.022224	0.022462	0.978921	-0.0500298	0.0200695	6.21419	10.6513	534.8	TRUE	0.32246	3.98448e-28
Height	1	227659532	per-ancestry	EUR	-0.02987	0.0038338	60.7032	-0.0301241	0.00316498	90.5912	17.4454	49.2364	TRUE	6.6272e-15	3.98448e-28
Height	1	227659532	per-ancestry	AMR	-0.03	0.0076626	15.3282	0.20471	0.0669308	9.35462	-773.474	-38.9711	FALSE	9.0373e-05	3.98448e-28
Height	2	10049988	ancALL-vs-META	ALL	-0.019318	0.0023958	65.0164	-0.0189871	0.00213476	79.1078	10.8957	21.6735	TRUE	7.4209e-16	1.16233e-18
Height	2	10049988	per-ancestry	AFR	-0.024531	0.0050089	23.9853	-0.0121078	0.00391477	9.56573	21.8437	-60.1184	TRUE	9.7045e-07	1.16233e-18
Height	2	10049988	per-ancestry	EAS	-0.018151	0.018242	0.990048	-0.0278807	0.0120644	5.34067	33.8647	439.436	TRUE	0.31975	1.16233e-18
Height	2	10049988	per-ancestry	EUR	-0.017296	0.0031294	30.547	-0.0132039	0.00234688	31.6536	25.0054	3.62236	TRUE	3.2611e-08	1.16233e-18
Height	2	10049988	per-ancestry	AMR	-0.019523	0.0059201	10.8751	-0.019757	0.00533606	13.7088	9.86537	26.0566	TRUE	0.00097434	1.16233e-18
Height	2	24896016	ancALL-vs-META	ALL	-0.023524	0.0024087	95.3799	-0.0212416	0.0022087	92.4913	8.30323	-3.02851	TRUE	1.5708e-22	7.74713e-25
Height	2	24896016	per-ancestry	AFR	-0.025028	0.0062023	16.2835	-0.00855924	0.00433281	3.90239	30.1419	-76.0346	TRUE	5.4531e-05	7.74713e-25
Height	2	24896016	per-ancestry	EAS	0.014739	0.013784	1.14337	0.0205981	0.0114472	3.23784	16.953	183.185	TRUE	0.28492	7.74713e-25
Height	2	24896016	per-ancestry	EUR	-0.024843	0.0030379	66.8746	-0.0220878	0.00243002	82.62	20.0099	23.5447	TRUE	2.8924e-16	7.74713e-25
Height	2	24896016	per-ancestry	AMR	-0.024021	0.0055838	18.5064	-0.0305853	0.0126674	5.82976	-126.86	-68.4987	TRUE	1.6943e-05	7.74713e-25
Height	2	27523965	ancALL-vs-META	ALL	0.014039	0.0023477	35.7591	0.0146508	0.00212975	47.3223	9.28355	32.3361	TRUE	2.2361e-09	1.06062e-11
Height	2	27523965	per-ancestry	AFR	0.0082389	0.005164	2.54546	0.00548326	0.00468672	1.3688	9.24245	-46.2258	TRUE	0.11061	1.06062e-11
Height	2	27523965	per-ancestry	EAS	0.0093914	0.017342	0.293266	0.000146264	0.0151562	9.3131e-05	12.6041	-99.9682	TRUE	0.58814	1.06062e-11
Height	2	27523965	per-ancestry	EUR	0.014836	0.0030982	22.9306	0.0139083	0.00250783	30.7576	19.0553	34.1335	TRUE	1.6789e-06	1.06062e-11
Height	2	27523965	per-ancestry	AMR	0.0186	0.0052839	12.3913	0.0242019	0.0055549	18.9822	-5.12879	53.1898	TRUE	0.00043151	1.06062e-11
Height	2	33166834	ancALL-vs-META	ALL	0.019556	0.0023184	71.1514	0.0192587	0.00210237	83.9142	9.31806	17.9376	TRUE	3.3072e-17	1.02673e-19
Height	2	33166834	per-ancestry	AFR	0.021115	0.0054947	14.7671	0.0120684	0.00526943	5.24532	4.09977	-64.4796	TRUE	0.00012161	1.02673e-19
Height	2	33166834	per-ancestry	EAS	0.015796	0.014214	1.23498	0.038388	0.0118402	10.5117	16.7004	751.16	TRUE	0.26643	1.02673e-19
Height	2	33166834	per-ancestry	EUR	0.018002	0.0030177	35.5868	0.0181812	0.0023816	58.2784	21.079	63.7639	TRUE	2.4385e-09	1.02673e-19
Height	2	33166834	per-ancestry	AMR	0.021625	0.0051654	17.5269	0.0174823	0.00621277	7.9182	-20.2766	-54.8225	TRUE	2.8341e-05	1.02673e-19
Height	2	36553406	ancALL-vs-META	ALL	0.016077	0.0025881	38.5876	0.0176018	0.00234718	56.2369	9.30876	45.7382	TRUE	5.2372e-10	1.27262e-13
Height	2	36553406	per-ancestry	AFR	0.020865	0.005929	12.3844	0.0124199	0.00540842	5.27346	8.78023	-57.4184	TRUE	0.000433	1.27262e-13
Height	2	36553406	per-ancestry	EAS	0.047528	0.020418	5.41842	0.0497888	0.0172756	8.3061	15.3903	53.2937	TRUE	0.019924	1.27262e-13
Height	2	36553406	per-ancestry	EUR	0.012412	0.0032984	14.1604	0.0176387	0.00262706	45.081	20.3535	218.358	TRUE	0.00016786	1.27262e-13
Height	2	36553406	per-ancestry	AMR	0.01977	0.0062114	10.1306	0.0167576	0.017532	0.91361	-182.255	-90.9817	TRUE	0.0014586	1.27262e-13
Height	2	44175328	ancALL-vs-META	ALL	-0.022331	0.0028351	62.0411	-0.0206893	0.00258355	64.1295	8.8727	3.36613	TRUE	3.3573e-15	2.82234e-16
Height	2	44175328	per-ancestry	AFR	-0.014451	0.0060867	5.63679	-0.00269766	0.00420056	0.412439	30.9879	-92.6831	TRUE	0.017589	2.82234e-16
Height	2	44175328	per-ancestry	EAS	-0.044531	0.015132	8.66029	-0.0385929	0.0106262	13.1904	29.7766	52.3094	TRUE	0.0032511	2.82234e-16
Height	2	44175328	per-ancestry	EUR	-0.023303	0.0037765	38.0754	-0.0119218	0.00262721	20.5918	30.4327	-45.9184	TRUE	6.8002e-10	2.82234e-16
Height	2	44175328	per-ancestry	AMR	-0.025189	0.0066539	14.3308	-0.0249579	0.00551428	20.4851	17.1271	42.9451	TRUE	0.0001533	2.82234e-16
Height	2	46698650	ancALL-vs-META	ALL	0.020715	0.0025118	68.0142	0.0197102	0.0022794	74.7723	9.25233	9.93632	TRUE	1.624e-16	1.05152e-17
Height	2	46698650	per-ancestry	AFR	0.021935	0.0070685	9.62988	0.0317596	0.00759579	17.4825	-7.45972	81.5446	TRUE	0.0019142	1.05152e-17
Height	2	46698650	per-ancestry	EAS	0.030429	0.023303	1.70511	0.0365201	0.0198681	3.37871	14.7402	98.1525	TRUE	0.19163	1.05152e-17
Height	2	46698650	per-ancestry	EUR	0.020074	0.0031416	40.8287	0.0176284	0.00254019	48.1608	19.1434	17.958	TRUE	1.6592e-10	1.05152e-17
Height	2	46698650	per-ancestry	AMR	0.021929	0.005365	16.707	0.0133728	0.00608503	4.82969	-13.4209	-71.0918	TRUE	4.3641e-05	1.05152e-17
Height	2	55869757	ancALL-vs-META	ALL	-0.051648	0.0028925	318.831	-0.0484398	0.0026316	338.817	9.01988	6.26852	TRUE	2.5883e-71	1.14339e-81
Height	2	55869757	per-ancestry	AFR	-0.056944	0.010051	32.098	-0.0522779	0.0135064	14.9816	-34.3787	-53.3255	TRUE	1.4637e-08	1.14339e-81
Height	2	55869757	per-ancestry	EAS	-0.040041	0.01559	6.59656	-0.0272068	0.011794	5.32148	24.3489	-19.3294	TRUE	0.010218	1.14339e-81
Height	2	55869757	per-ancestry	EUR	-0.050546	0.0035357	204.373	-0.0475457	0.00288753	271.125	18.3322	32.6621	TRUE	2.3272e-46	1.14339e-81
Height	2	55869757	per-ancestry	AMR	-0.055042	0.0063422	75.3197	-0.0511882	0.00868514	34.7365	-36.9421	-53.8813	TRUE	4.0004e-18	1.14339e-81
Height	2	71400409	ancALL-vs-META	ALL	-0.023815	0.0024875	91.659	-0.0205669	0.00231543	78.8995	6.91739	-13.9206	TRUE	1.0281e-21	8.30385e-25
Height	2	71400409	per-ancestry	AFR	-0.040897	0.0085891	22.6719	-0.0442153	0.0192728	5.26327	-124.387	-76.785	TRUE	1.9218e-06	8.30385e-25
Height	2	71400409	per-ancestry	EAS	-0.034285	0.014511	5.58231	-0.0165958	0.0127806	1.68614	11.9247	-69.7949	TRUE	0.018143	8.30385e-25
Height	2	71400409	per-ancestry	EUR	-0.020026	0.0030503	43.1026	-0.0164054	0.00239478	46.9291	21.4903	8.87774	TRUE	5.2019e-11	8.30385e-25
Height	2	71400409	per-ancestry	AMR	-0.028094	0.0053342	27.7389	-0.0218667	0.00571673	14.6309	-7.17127	-47.2548	TRUE	1.388e-07	8.30385e-25
Height	2	88595605	ancALL-vs-META	ALL	-0.022764	0.0025152	81.9129	-0.0232473	0.00228529	103.481	9.14082	26.3311	TRUE	1.4241e-19	5.09542e-24
Height	2	88595605	per-ancestry	AFR	-0.019392	0.0070697	7.5239	-0.00126357	0.00446237	0.0801803	36.8803	-98.9343	TRUE	0.0060882	5.09542e-24
Height	2	88595605	per-ancestry	EAS	-0.037077	0.013629	7.40084	-0.0246495	0.0115041	4.59104	15.591	-37.966	TRUE	0.0065191	5.09542e-24
Height	2	88595605	per-ancestry	EUR	-0.021904	0.0032049	46.7109	-0.0200912	0.00239062	70.6302	25.4073	51.2073	TRUE	8.2278e-12	5.09542e-24
Height	2	88595605	per-ancestry	AMR	-0.026167	0.0053659	23.7806	-0.0252741	0.0065687	14.8045	-22.4156	-37.7456	TRUE	1.08e-06	5.09542e-24
Height	2	106114120	ancALL-vs-META	ALL	0.023705	0.0036207	42.8642	0.0216398	0.00330721	42.8137	8.65827	-0.117799	TRUE	5.8668e-11	1.13755e-10
Height	2	106114120	per-ancestry	AFR	-0.00060542	0.013396	0.00204251	-0.0176699	0.0193799	0.831314	-44.6693	40600.7	TRUE	0.96395	1.13755e-10
Height	2	106114120	per-ancestry	EAS	0.0071648	0.045611	0.0246757	0.068002	0.0406734	2.79526	10.8255	11228	TRUE	0.87518	1.13755e-10
Height	2	106114120	per-ancestry	EUR	0.027076	0.0042098	41.3662	0.0212122	0.00343108	38.2217	18.4978	-7.60177	TRUE	1.2635e-10	1.13755e-10
Height	2	106114120	per-ancestry	AMR	0.018257	0.0086343	4.471	0.0434019	0.019914	4.75008	-130.638	6.24192	TRUE	0.034479	1.13755e-10
Height	2	120855084	ancALL-vs-META	ALL	-0.019195	0.0031233	37.7702	-0.0208001	0.00284579	53.4226	8.88515	41.4413	TRUE	7.9552e-10	5.26075e-13
Height	2	120855084	per-ancestry	AFR	-0.0052604	0.0070757	0.552712	-0.00787135	0.00653854	1.44923	7.59162	162.203	TRUE	0.45722	5.26075e-13
Height	2	120855084	per-ancestry	EAS	-0.039607	0.022367	3.13566	-0.0493938	0.0195265	6.39876	12.6995	104.065	TRUE	0.076603	5.26075e-13
Height	2	120855084	per-ancestry	EUR	-0.024612	0.0041012	36.014	-0.0223509	0.00337486	43.861	17.7104	21.7886	TRUE	1.9581e-09	5.26075e-13
Height	2	120855084	per-ancestry	AMR	-0.014776	0.0069431	4.52905	-0.0250138	0.00972049	6.62191	-40.0022	46.2097	TRUE	0.033324	5.26075e-13
Height	2	168829246	ancALL-vs-META	ALL	0.013532	0.0023478	33.2202	0.0124828	0.00212365	34.5508	9.54724	4.00551	TRUE	8.2258e-09	7.86163e-09
Height	2	168829246	per-ancestry	AFR	0.0053061	0.0050471	1.10527	0.00787605	0.00445068	3.13158	11.8171	183.333	TRUE	0.29312	7.86163e-09
Height	2	168829246	per-ancestry	EAS	0.011648	0.013732	0.719507	0.0184388	0.0106023	3.02458	22.7913	320.368	TRUE	0.3963	7.86163e-09
Height	2	168829246	per-ancestry	EUR	0.014435	0.0031481	21.025	0.0112316	0.00255488	19.326	18.8437	-8.08091	TRUE	4.5323e-06	7.86163e-09
Height	2	168829246	per-ancestry	AMR	0.021058	0.0053305	15.6062	0.0186557	0.00565891	10.8682	-6.16096	-30.3599	TRUE	7.7979e-05	7.86163e-09
Height	2	177701185	ancALL-vs-META	ALL	0.043742	0.0064148	46.4977	0.0478219	0.00573013	69.6506	10.6733	49.7937	TRUE	9.1774e-12	1.40157e-16
Height	2	177701185	per-ancestry	EAS	0.201	0.23318	0.743035	0.202666	0.148785	1.85543	36.1931	149.709	TRUE	0.3887	1.40157e-16
Height	2	177701185	per-ancestry	EUR	0.053223	0.0077172	47.5641	0.0469315	0.0058329	64.7381	24.4169	36.107	TRUE	5.3244e-12	1.40157e-16
Height	2	177701185	per-ancestry	AMR	0.020743	0.012866	2.5993	0.120256	0.0823231	2.13388	-539.85	-17.9055	TRUE	0.10691	1.40157e-16
Height	2	190920049	ancALL-vs-META	ALL	-0.015478	0.0024355	40.3881	-0.0149342	0.00219117	46.4528	10.032	15.016	TRUE	2.081e-10	1.84728e-11
Height	2	190920049	per-ancestry	AFR	-0.014294	0.0061453	5.4103	-0.0205482	0.00650029	9.99268	-5.77661	84.6974	TRUE	0.020015	1.84728e-11
Height	2	190920049	per-ancestry	EAS	-0.011207	0.018249	0.377138	-0.0335841	0.0157661	4.53752	13.6057	1103.15	TRUE	0.53914	1.84728e-11
Height	2	190920049	per-ancestry	EUR	-0.015428	0.0031002	24.7651	-0.0138433	0.00235274	34.6203	24.1101	39.795	TRUE	6.4811e-07	1.84728e-11
Height	2	190920049	per-ancestry	AMR	-0.015391	0.0053971	8.13229	-0.00200789	0.00935807	0.046037	-73.3907	-99.4339	TRUE	0.00435	1.84728e-11
Height	2	202427621	ancALL-vs-META	ALL	-0.02226	0.003761	35.0303	-0.0194633	0.00342201	32.3497	9.01329	-7.65216	TRUE	3.2436e-09	2.26672e-08
Height	2	202427621	per-ancestry	EAS	-0.012002	0.018994	0.399277	-0.0475804	0.0172857	7.57674	8.99389	1797.61	TRUE	0.52746	2.26672e-08
Height	2	202427621	per-ancestry	EUR	-0.022566	0.0046093	23.9684	-0.0193611	0.00378809	26.1228	17.8164	8.9884	TRUE	9.7857e-07	2.26672e-08
Height	2	202427621	per-ancestry	AMR	-0.023709	0.0076302	9.65505	-0.0204992	0.0101214	4.10197	-32.6492	-57.5148	TRUE	0.0018884	2.26672e-08
Height	2	210678331	ancALL-vs-META	ALL	0.01581	0.0025161	39.4828	0.0130825	0.00227945	32.9398	9.40543	-16.5717	TRUE	3.308e-10	1.74961e-08
Height	2	210678331	per-ancestry	AFR	0.016862	0.005921	8.11013	0.00850072	0.00557193	2.32756	5.89546	-71.3006	TRUE	0.0044005	1.74961e-08
Height	2	210678331	per-ancestry	EAS	-0.019688	0.016759	1.38009	-0.0176571	0.0146479	1.45307	12.5968	5.28852	TRUE	0.24007	1.74961e-08
Height	2	210678331	per-ancestry	EUR	0.015767	0.003251	23.5215	0.0125703	0.00261718	23.0688	19.4962	-1.92464	TRUE	1.2358e-06	1.74961e-08
Height	2	210678331	per-ancestry	AMR	0.01969	0.0057145	11.8723	0.0206221	0.00776572	7.05184	-35.895	-40.6026	TRUE	0.00056964	1.74961e-08
Height	2	219045442	ancALL-vs-META	ALL	-0.029701	0.0031319	89.9345	-0.0254245	0.0029001	76.8562	7.40126	-14.542	TRUE	2.4615e-21	2.70001e-25
Height	2	219045442	per-ancestry	AFR	-0.024991	0.0048499	26.5523	-0.0177908	0.00440897	16.2823	9.09153	-38.6782	TRUE	2.5645e-07	2.70001e-25
Height	2	219045442	per-ancestry	EAS	-0.0096113	0.018672	0.264961	0.000521501	0.0165601	0.000991709	11.3105	-99.6257	FALSE	0.60673	2.70001e-25
Height	2	219045442	per-ancestry	EUR	-0.035087	0.0050836	47.6376	-0.0353109	0.00416018	72.0433	18.1647	51.232	TRUE	5.1281e-12	2.70001e-25
Height	2	219045442	per-ancestry	AMR	-0.031217	0.0075385	17.148	-0.0113719	0.0141273	0.647959	-87.402	-96.2214	TRUE	3.4579e-05	2.70001e-25
Height	2	224164202	ancALL-vs-META	ALL	-0.016899	0.0023449	51.9366	-0.0158767	0.00215259	54.3999	8.2012	4.74287	TRUE	5.73e-13	7.45757e-16
Height	2	224164202	per-ancestry	AFR	-0.01057	0.005684	3.45813	-0.00906172	0.00577843	2.45924	-1.66133	-28.8852	TRUE	0.062934	7.45757e-16
Height	2	224164202	per-ancestry	EAS	-0.010449	0.013535	0.595982	-0.0115037	0.0110953	1.07497	18.0251	80.3699	TRUE	0.44013	7.45757e-16
Height	2	224164202	per-ancestry	EUR	-0.020952	0.0030401	47.498	-0.0170078	0.00244523	48.379	19.5674	1.85483	TRUE	5.4999e-12	7.45757e-16
Height	2	224164202	per-ancestry	AMR	-0.010849	0.0052271	4.30782	-0.0128875	0.00683168	3.55863	-30.6973	-17.3915	TRUE	0.037936	7.45757e-16
Height	2	232125121	ancALL-vs-META	ALL	0.031349	0.0025191	154.866	0.0301496	0.00227403	175.781	9.72847	13.5048	TRUE	1.4945e-35	3.23872e-40
Height	2	232125121	per-ancestry	AFR	0.019079	0.0059188	10.3907	0.00130827	0.00403134	0.105316	31.8892	-98.9864	TRUE	0.0012669	3.23872e-40
Height	2	232125121	per-ancestry	EAS	0.039926	0.016045	6.19202	0.0385219	0.0139189	7.65959	13.2509	23.7011	TRUE	0.012833	3.23872e-40
Height	2	232125121	per-ancestry	EUR	0.031316	0.0033358	88.1318	0.028282	0.00241562	137.076	27.585	55.5358	TRUE	6.1232e-21	3.23872e-40
Height	2	232125121	per-ancestry	AMR	0.041179	0.0053732	58.7335	0.02325	0.00647132	12.908	-20.437	-78.0227	TRUE	1.8054e-14	3.23872e-40
Height	2	241555977	ancALL-vs-META	ALL	-0.02326	0.0025165	85.433	-0.0224014	0.00229166	95.5542	8.93463	11.847	TRUE	2.3941e-20	2.82727e-22
Height	2	241555977	per-ancestry	AFR	-0.018629	0.0072885	6.53285	-0.00758755	0.0043025	3.11001	40.9686	-52.3943	TRUE	0.010589	2.82727e-22
Height	2	241555977	per-ancestry	EAS	0.0081293	0.019316	0.177122	0.0174662	0.0110387	2.50358	42.852	1313.48	TRUE	0.67386	2.82727e-22
Height	2	241555977	per-ancestry	EUR	-0.022987	0.0030618	56.3652	-0.0191121	0.00232459	67.5965	24.0777	19.9259	TRUE	6.0249e-14	2.82727e-22
Height	2	241555977	per-ancestry	AMR	-0.028417	0.0058545	23.5601	-0.0116716	0.00552355	4.46503	5.65292	-81.0483	TRUE	1.2104e-06	2.82727e-22
Height	3	13513386	ancALL-vs-META	ALL	-0.032248	0.0038242	71.109	-0.0297652	0.00343762	74.9725	10.1088	5.43323	TRUE	3.3833e-17	8.61702e-18
Height	3	13513386	per-ancestry	AFR	-0.00052699	0.0079984	0.00434109	0.0018254	0.00431947	0.178589	45.9958	4013.93	FALSE	0.94747	8.61702e-18
Height	3	13513386	per-ancestry	EAS	0.25223	0.17418	2.09699	0.000333064	0.0157488	0.00044726	90.9583	-99.9787	TRUE	0.14758	8.61702e-18
Height	3	13513386	per-ancestry	EUR	-0.043933	0.0049618	78.3977	-0.0180358	0.00291577	38.2617	41.2356	-51.1954	TRUE	8.4133e-19	8.61702e-18
Height	3	13513386	per-ancestry	AMR	-0.033874	0.0092515	13.4063	-0.0109355	0.00545834	4.0138	41.0005	-70.0603	TRUE	0.00025079	8.61702e-18
Height	3	37980648	ancALL-vs-META	ALL	0.018428	0.0030943	35.4676	0.0146965	0.00280046	27.5403	9.49617	-22.3507	TRUE	2.5942e-09	2.9992e-07
Height	3	37980648	per-ancestry	AFR	0.014803	0.006384	5.37667	0.00677446	0.00569649	1.41428	10.7693	-73.6961	TRUE	0.020411	2.9992e-07
Height	3	37980648	per-ancestry	EAS	0.004771	0.025215	0.0358015	0.0103168	0.0227307	0.205999	9.85247	475.392	TRUE	0.84993	2.9992e-07
Height	3	37980648	per-ancestry	EUR	0.021969	0.0039437	31.0322	0.0180925	0.00329801	30.0949	16.3727	-3.0204	TRUE	2.5384e-08	2.9992e-07
Height	3	37980648	per-ancestry	AMR	0.0088008	0.0085446	1.06087	-0.00141482	0.0224839	0.00395967	-163.136	-99.6268	FALSE	0.30302	2.9992e-07
Height	3	53099510	ancALL-vs-META	ALL	-0.020234	0.0023571	73.6898	-0.0187784	0.00212905	77.7939	9.67502	5.56938	TRUE	9.13e-18	2.07309e-18
Height	3	53099510	per-ancestry	AFR	-0.015237	0.005431	7.87117	-0.0123643	0.00530549	5.4311	2.31099	-31.0001	TRUE	0.0050233	2.07309e-18
Height	3	53099510	per-ancestry	EAS	-0.017703	0.015144	1.36651	-0.0169351	0.0111584	2.30341	26.318	68.5618	TRUE	0.24243	2.07309e-18
Height	3	53099510	per-ancestry	EUR	-0.025871	0.0030693	71.0473	-0.0206109	0.00234895	76.9921	23.4695	8.36739	TRUE	3.4897e-17	2.07309e-18
Height	3	53099510	per-ancestry	AMR	-0.0076757	0.0053554	2.05424	0.00521243	0.00561914	0.86048	-4.92475	-58.1121	FALSE	0.15178	2.07309e-18
Height	3	58024573	ancALL-vs-META	ALL	-0.017525	0.0027315	41.1636	-0.0157341	0.00253146	38.6315	7.32345	-6.15135	TRUE	1.3994e-10	3.62866e-12
Height	3	58024573	per-ancestry	AFR	-0.017321	0.0096078	3.25011	-0.0110244	0.0141373	0.608103	-47.144	-81.2898	TRUE	0.071418	3.62866e-12
Height	3	58024573	per-ancestry	EAS	-0.030761	0.029094	1.11788	-0.0180953	0.0134603	1.80727	53.7351	61.6695	TRUE	0.29038	3.62866e-12
Height	3	58024573	per-ancestry	EUR	-0.017357	0.0032267	28.9356	-0.0135143	0.0025064	29.0728	22.3231	0.474117	TRUE	7.4793e-08	3.62866e-12
Height	3	58024573	per-ancestry	AMR	-0.017423	0.0062469	7.77887	-0.00556999	0.00567866	0.962093	9.09635	-87.632	TRUE	0.0052855	3.62866e-12
Height	3	61572044	ancALL-vs-META	ALL	-0.013388	0.0023736	31.8139	-0.0144467	0.00216855	44.3811	8.63878	39.5025	TRUE	1.695e-08	7.0616e-10
Height	3	61572044	per-ancestry	AFR	-0.022365	0.0060749	13.5538	-0.0283691	0.00623803	20.6822	-2.68531	52.5937	TRUE	0.00023187	7.0616e-10
Height	3	61572044	per-ancestry	EAS	-0.014155	0.014428	0.962515	-0.00476506	0.012906	0.136318	10.5489	-85.8373	TRUE	0.32655	7.0616e-10
Height	3	61572044	per-ancestry	EUR	-0.011311	0.0030356	13.8839	-0.0133644	0.00244232	29.9429	19.5441	115.666	TRUE	0.00019442	7.0616e-10
Height	3	61572044	per-ancestry	AMR	-0.01256	0.0052438	5.73703	2.34193e-05	0.00599389	1.52662e-05	-14.3043	-99.9997	FALSE	0.016614	7.0616e-10
Height	3	72349453	ancALL-vs-META	ALL	-0.021277	0.0025136	71.652	-0.0199494	0.002282	76.4238	9.21388	6.6596	TRUE	2.5622e-17	3.53187e-18
Height	3	72349453	per-ancestry	AFR	-0.0068776	0.0050278	1.87119	-0.00538119	0.00440298	1.4937	12.4273	-20.1738	TRUE	0.17134	3.53187e-18
Height	3	72349453	per-ancestry	EAS	-0.014605	0.013611	1.15139	-0.00807021	0.0114701	0.495034	15.7292	-57.0056	TRUE	0.28325	3.53187e-18
Height	3	72349453	per-ancestry	EUR	-0.027924	0.0035118	63.226	-0.0246961	0.00284307	75.4539	19.0424	19.34	TRUE	1.8422e-15	3.53187e-18
Height	3	72349453	per-ancestry	AMR	-0.023044	0.0056095	16.8759	-0.0182872	0.0070073	6.81072	-24.9184	-59.6424	TRUE	3.9901e-05	3.53187e-18
Height	3	99539358	ancALL-vs-META	ALL	-0.020754	0.0026831	59.8315	-0.0163065	0.00241781	45.4859	9.88744	-23.9766	TRUE	1.0326e-14	3.0532e-11
Height	3	99539358	per-ancestry	AFR	-0.025064	0.0048505	26.701	-0.0151979	0.00396931	14.6601	18.167	-45.0953	TRUE	2.3753e-07	3.0532e-11
Height	3	99539358	per-ancestry	EAS	-0.015363	0.014318	1.1513	-0.00440933	0.0107687	0.167656	24.7891	-85.4377	TRUE	0.28329	3.0532e-11
Height	3	99539358	per-ancestry	EUR	-0.023863	0.0038677	38.0666	-0.0134093	0.00267139	25.1963	30.9308	-33.8099	TRUE	6.837e-10	3.0532e-11
Height	3	99539358	per-ancestry	AMR	-0.0058051	0.0064271	0.815811	0.00251319	0.0056554	0.19748	12.007	-75.7933	FALSE	0.36641	3.0532e-11
Height	3	113277469	ancALL-vs-META	ALL	-0.018841	0.0028399	44.0151	-0.0173087	0.00257538	45.1696	9.31441	2.62294	TRUE	3.2598e-11	2.78483e-11
Height	3	113277469	per-ancestry	AFR	-0.014816	0.0066861	4.91039	-0.00803324	0.00638975	1.58057	4.43233	-67.8117	TRUE	0.026693	2.78483e-11
Height	3	113277469	per-ancestry	EAS	-0.0078239	0.013607	0.330614	-0.0188554	0.0110626	2.90507	18.6992	778.689	TRUE	0.5653	2.78483e-11
Height	3	113277469	per-ancestry	EUR	-0.022732	0.003942	33.2539	-0.0171537	0.00324124	28.0087	17.7768	-15.773	TRUE	8.0942e-09	2.78483e-11
Height	3	113277469	per-ancestry	AMR	-0.014834	0.005642	6.91274	-0.0126846	0.00583883	4.71956	-3.48866	-31.7266	TRUE	0.0085589	2.78483e-11
Height	3	129301935	ancALL-vs-META	ALL	0.029911	0.0028782	107.999	0.0299724	0.00261968	130.902	8.982	21.2067	TRUE	2.6931e-25	5.20038e-30
Height	3	129301935	per-ancestry	AFR	0.01626	0.0081162	4.01361	0.012394	0.00454911	7.42284	43.9502	84.9416	TRUE	0.045131	5.20038e-30
Height	3	129301935	per-ancestry	EAS	0.026944	0.014638	3.38813	0.0173206	0.0111092	2.43086	24.1071	-28.2537	TRUE	0.065665	5.20038e-30
Height	3	129301935	per-ancestry	EUR	0.033125	0.0036494	82.3889	0.0226266	0.00256988	77.5198	29.5808	-5.90987	TRUE	1.1191e-19	5.20038e-30
Height	3	129301935	per-ancestry	AMR	0.02957	0.0062808	22.1653	0.00855022	0.00568311	2.26351	9.51614	-89.788	TRUE	2.501e-06	5.20038e-30
Height	3	134473096	ancALL-vs-META	ALL	0.019347	0.002377	66.2474	0.0195088	0.00214666	82.5914	9.69037	24.6711	TRUE	3.976e-16	7.16128e-20
Height	3	134473096	per-ancestry	AFR	0.032922	0.0048176	46.6994	0.0310843	0.00421629	54.3527	12.4815	16.3886	TRUE	8.2735e-12	7.16128e-20
Height	3	134473096	per-ancestry	EAS	0.038975	0.015476	6.34242	0.0184707	0.0113345	2.6556	26.7608	-58.1296	TRUE	0.011788	7.16128e-20
Height	3	134473096	per-ancestry	EUR	0.012617	0.0032068	15.4799	0.0118155	0.00239247	24.39	25.3939	57.5588	TRUE	8.3351e-05	7.16128e-20
Height	3	134473096	per-ancestry	AMR	0.017239	0.0055973	9.48565	0.00788229	0.00554975	2.01724	0.849517	-78.7337	TRUE	0.002071	7.16128e-20
Height	3	141406863	ancALL-vs-META	ALL	0.05426	0.0024054	508.844	0.052591	0.00218187	580.985	9.29284	14.1774	TRUE	1.1318e-112	3.19853e-128
Height	3	141406863	per-ancestry	AFR	0.047279	0.0066127	51.1186	0.0215306	0.00452948	22.5952	31.5033	-55.7985	TRUE	8.6982e-13	3.19853e-128
Height	3	141406863	per-ancestry	EAS	0.030392	0.01484	4.19422	0.0147643	0.0130202	1.28585	12.2628	-69.3423	TRUE	0.040559	3.19853e-128
Height	3	141406863	per-ancestry	EUR	0.056532	0.0030347	347.022	0.0508472	0.00242286	440.431	20.1615	26.9171	TRUE	1.8876e-77	3.19853e-128
Height	3	141406863	per-ancestry	AMR	0.055525	0.0052582	111.507	0.0505841	0.00682951	54.8591	-29.883	-50.8022	TRUE	4.577e-26	3.19853e-128
Height	3	157924391	ancALL-vs-META	ALL	-0.0158	0.002335	45.7868	-0.015062	0.00211342	50.7918	9.48951	10.9311	TRUE	1.3171e-11	6.61958e-13
Height	3	157924391	per-ancestry	AFR	-0.0063581	0.0055911	1.29318	0.00367522	0.00540254	0.462776	3.3725	-64.2142	FALSE	0.25546	6.61958e-13
Height	3	157924391	per-ancestry	EAS	-0.035765	0.01361	6.90558	-0.0211945	0.0111752	3.59696	17.8898	-47.9123	TRUE	0.0085938	6.61958e-13
Height	3	157924391	per-ancestry	EUR	-0.015295	0.0030215	25.6244	-0.0148996	0.00238844	38.9153	20.9518	51.8682	TRUE	4.147e-07	6.61958e-13
Height	3	157924391	per-ancestry	AMR	-0.022133	0.005285	17.5384	-0.0264281	0.00661988	15.9379	-25.2579	-9.1257	TRUE	2.8146e-05	6.61958e-13
Height	3	172253069	ancALL-vs-META	ALL	0.023711	0.0023977	97.7935	0.0233669	0.00216726	116.247	9.61088	18.8694	TRUE	4.631e-23	8.38927e-27
Height	3	172253069	per-ancestry	AFR	0.018194	0.0069005	6.95177	0.0130375	0.00448508	8.44984	35.0036	21.5494	TRUE	0.0083754	8.38927e-27
Height	3	172253069	per-ancestry	EAS	0.0068578	0.013626	0.253299	0.0119904	0.0113584	1.11438	16.6417	339.947	TRUE	0.61476	8.38927e-27
Height	3	172253069	per-ancestry	EUR	0.024153	0.0030136	64.2349	0.0217613	0.00235794	85.1734	21.7567	32.5969	TRUE	1.1044e-15	8.38927e-27
Height	3	172253069	per-ancestry	AMR	0.028432	0.0052113	29.7662	0.0110508	0.00615591	3.22257	-18.1262	-89.1737	TRUE	4.8719e-08	8.38927e-27
Height	3	185826521	ancALL-vs-META	ALL	0.021673	0.0024133	80.6521	0.0209528	0.00218124	92.2735	9.61588	14.4094	TRUE	2.6925e-19	1.50434e-21
Height	3	185826521	per-ancestry	AFR	0.021806	0.0063292	11.8701	0.0161204	0.00428218	14.1717	32.3425	19.3899	TRUE	0.00057047	1.50434e-21
Height	3	185826521	per-ancestry	EAS	-0.00053152	0.01579	0.00113312	0.000195479	0.0131946	0.000219486	16.437	-80.6299	FALSE	0.97315	1.50434e-21
Height	3	185826521	per-ancestry	EUR	0.023598	0.0030344	60.479	0.0192014	0.00238453	64.8426	21.4168	7.21498	TRUE	7.44e-15	1.50434e-21
Height	3	185826521	per-ancestry	AMR	0.018204	0.0054709	11.0717	0.0208619	0.010595	3.87709	-93.661	-64.9821	TRUE	0.00087642	1.50434e-21
Height	4	8606907	ancALL-vs-META	ALL	-0.020153	0.0024169	69.5284	-0.018306	0.00222485	67.6995	7.94613	-2.6304	TRUE	7.5518e-17	6.91525e-19
Height	4	8606907	per-ancestry	AFR	-0.014292	0.0069041	4.28521	-0.00430512	0.00783039	0.302276	-13.4165	-92.9461	TRUE	0.038445	6.91525e-19
Height	4	8606907	per-ancestry	EAS	0.034174	0.013539	6.37116	0.0102933	0.0108827	0.894615	19.6196	-85.9584	TRUE	0.0116	6.91525e-19
Height	4	8606907	per-ancestry	EUR	-0.025826	0.0030502	71.6898	-0.0193661	0.00244247	62.8675	19.9243	-12.3063	TRUE	2.5149e-17	6.91525e-19
Height	4	8606907	per-ancestry	AMR	-0.015003	0.0052309	8.22628	-0.0122717	0.00564152	4.7317	-7.84989	-42.4807	TRUE	0.0041282	6.91525e-19
Height	4	12897523	ancALL-vs-META	ALL	-0.021379	0.0026308	66.0388	-0.0220755	0.00238028	86.0132	9.52258	30.2464	TRUE	4.4175e-16	1.76912e-20
Height	4	12897523	per-ancestry	AFR	-0.022233	0.0058639	14.3755	-0.0202824	0.00544712	13.8645	7.10756	-3.55454	TRUE	0.00014971	1.76912e-20
Height	4	12897523	per-ancestry	EAS	-0.016245	0.013716	1.40276	-0.0196012	0.011222	3.05088	18.1831	117.491	TRUE	0.23625	1.76912e-20
Height	4	12897523	per-ancestry	EUR	-0.023529	0.0035418	44.1325	-0.02232	0.00294866	57.2979	16.7469	29.8315	TRUE	3.0696e-11	1.76912e-20
Height	4	12897523	per-ancestry	AMR	-0.015973	0.0057891	7.61291	-0.0216658	0.00725066	8.92883	-25.2468	17.2853	TRUE	0.0057943	1.76912e-20
Height	4	17991787	ancALL-vs-META	ALL	-0.040941	0.0024795	272.639	-0.0403863	0.00225641	320.355	8.99738	17.5015	TRUE	3.0249e-61	2.35926e-71
Height	4	17991787	per-ancestry	AFR	-0.032148	0.0051152	39.4987	-0.020582	0.00388652	28.0449	24.0202	-28.998	TRUE	3.2818e-10	2.35926e-71
Height	4	17991787	per-ancestry	EAS	-0.057324	0.013747	17.3883	-0.0650063	0.0107296	36.7066	21.9495	111.099	TRUE	3.0471e-05	2.35926e-71
Height	4	17991787	per-ancestry	EUR	-0.047658	0.003424	193.733	-0.0307112	0.00243883	158.573	28.7725	-18.1485	TRUE	4.8742e-44	2.35926e-71
Height	4	17991787	per-ancestry	AMR	-0.031186	0.0054719	32.482	-0.0172862	0.0061525	7.89398	-12.4381	-75.6974	TRUE	1.2027e-08	2.35926e-71
Height	4	56932023	ancALL-vs-META	ALL	0.020863	0.0027696	56.7439	0.0235042	0.00251056	87.6496	9.35298	54.4651	TRUE	4.9625e-14	1.56156e-20
Height	4	56932023	per-ancestry	AFR	0.020512	0.0056154	13.343	0.0265716	0.00502833	27.9247	10.4546	109.283	TRUE	0.00025928	1.56156e-20
Height	4	56932023	per-ancestry	EAS	0.0060297	0.013595	0.196713	0.0144657	0.0109751	1.73725	19.2711	783.139	TRUE	0.65739	1.56156e-20
Height	4	56932023	per-ancestry	EUR	0.027233	0.0038361	50.3977	0.0228388	0.00317516	51.7387	17.2295	2.6607	TRUE	1.2543e-12	1.56156e-20
Height	4	56932023	per-ancestry	AMR	0.0071478	0.006343	1.26986	0.0134525	0.00872973	2.37468	-37.6278	87.0032	TRUE	0.25979	1.56156e-20
Height	4	72664442	ancALL-vs-META	ALL	-0.023471	0.0024775	89.7503	-0.0205513	0.00228377	80.9793	7.81958	-9.77269	TRUE	2.6987e-21	9.81559e-27
Height	4	72664442	per-ancestry	AFR	-0.027976	0.0085396	10.7324	0.00738205	0.0123339	0.358223	-44.4318	-96.6622	FALSE	0.0010527	9.81559e-27
Height	4	72664442	per-ancestry	EAS	-0.0015841	0.01556	0.0103644	-0.00212285	0.0131726	0.0259714	15.3432	150.582	TRUE	0.91891	9.81559e-27
Height	4	72664442	per-ancestry	EUR	-0.019276	0.0030227	40.6672	-0.0200303	0.0025026	64.0608	17.2065	57.5246	TRUE	1.8056e-10	9.81559e-27
Height	4	72664442	per-ancestry	AMR	-0.038841	0.0053472	52.7628	-0.0303435	0.00708317	18.3517	-32.465	-65.2185	TRUE	3.762e-13	9.81559e-27
Height	4	81244636	ancALL-vs-META	ALL	0.038522	0.0024895	239.438	0.0334169	0.00231075	209.135	7.18016	-12.656	TRUE	5.2115e-54	3.87536e-62
Height	4	81244636	per-ancestry	AFR	0.039807	0.0055618	51.2257	0.0315335	0.00567016	30.9281	-1.94829	-39.6238	TRUE	8.2326e-13	3.87536e-62
Height	4	81244636	per-ancestry	EAS	0.053328	0.018009	8.76862	0.0286502	0.0148971	3.69872	17.2797	-57.8187	TRUE	0.003065	3.87536e-62
Height	4	81244636	per-ancestry	EUR	0.034902	0.0032547	114.995	0.0326266	0.00272835	143.002	16.172	24.3554	TRUE	7.8965e-27	3.87536e-62
Height	4	81244636	per-ancestry	AMR	0.045281	0.0056807	63.5372	0.0409662	0.00874618	21.9389	-53.9631	-65.4708	TRUE	1.5743e-15	3.87536e-62
Height	4	102267552	ancALL-vs-META	ALL	-0.030063	0.0050202	35.861	-0.0302389	0.00450987	44.9577	10.1655	25.3665	TRUE	2.1184e-09	3.72849e-11
Height	4	102267552	per-ancestry	EUR	-0.031044	0.0056907	29.7594	-0.03047	0.00451753	45.4928	20.6156	52.8688	TRUE	4.8885e-08	3.72849e-11
Height	4	102267552	per-ancestry	AMR	-0.020188	0.012208	2.73462	0.165283	0.116338	2.01843	-852.965	-26.1899	FALSE	0.098206	3.72849e-11
Height	4	105291405	ancALL-vs-META	ALL	-0.020831	0.0025664	65.8827	-0.0200999	0.00233408	74.1577	9.05237	12.5602	TRUE	4.7901e-16	1.38052e-17
Height	4	105291405	per-ancestry	AFR	-0.017424	0.0075639	5.30645	-0.0132837	0.00844467	2.47442	-11.6444	-53.3697	TRUE	0.021244	1.38052e-17
Height	4	105291405	per-ancestry	EAS	-0.061081	0.016738	13.317	-0.042595	0.0143765	8.77831	14.1086	-34.0817	TRUE	0.0002629	1.38052e-17
Height	4	105291405	per-ancestry	EUR	-0.022369	0.0031289	51.1105	-0.0212719	0.00251168	71.7272	19.7264	40.3376	TRUE	8.7268e-13	1.38052e-17
Height	4	105291405	per-ancestry	AMR	-0.011709	0.0059728	3.84312	0.00557993	0.0105997	0.277122	-77.4662	-92.7891	FALSE	0.049945	1.38052e-17
Height	4	108540829	ancALL-vs-META	ALL	0.020178	0.0025382	63.1982	0.0185322	0.00229652	65.1199	9.52171	3.04073	TRUE	1.869e-15	1.44786e-15
Height	4	108540829	per-ancestry	AFR	0.023014	0.006453	12.7192	0.0157033	0.0064412	5.94358	0.182861	-53.2709	TRUE	0.00036184	1.44786e-15
Height	4	108540829	per-ancestry	EAS	0.005221	0.026643	0.0384009	-0.0111066	0.0240468	0.213328	9.7444	455.529	FALSE	0.84464	1.44786e-15
Height	4	108540829	per-ancestry	EUR	0.021821	0.0030978	49.6184	0.0184156	0.00247362	55.425	20.1491	11.7026	TRUE	1.8668e-12	1.44786e-15
Height	4	108540829	per-ancestry	AMR	0.01129	0.0063395	3.1716	-0.00923389	0.0277168	0.11099	-337.208	-96.5005	FALSE	0.074917	1.44786e-15
Height	4	144635074	ancALL-vs-META	ALL	0.036286	0.0024227	224.326	0.0344915	0.00218741	248.636	9.71189	10.837	TRUE	1.0296e-50	1.02587e-55
Height	4	144635074	per-ancestry	AFR	0.030021	0.0068772	19.0558	0.0225241	0.00718087	9.83877	-4.41561	-48.3686	TRUE	1.2698e-05	1.02587e-55
Height	4	144635074	per-ancestry	EAS	0.045395	0.016383	7.67767	0.0449977	0.0134092	11.2609	18.1517	46.6715	TRUE	0.0055898	1.02587e-55
Height	4	144635074	per-ancestry	EUR	0.037157	0.0030352	149.867	0.0297306	0.00241597	151.434	20.4016	1.04565	TRUE	1.8588e-34	1.02587e-55
Height	4	144635074	per-ancestry	AMR	0.037328	0.0052533	50.49	0.0400597	0.00624819	41.1062	-18.9384	-18.5855	TRUE	1.1991e-12	1.02587e-55
Height	5	32814922	ancALL-vs-META	ALL	-0.029177	0.0023734	151.126	-0.0266136	0.00216019	151.783	8.98332	0.434738	TRUE	9.8337e-35	1.60018e-36
Height	5	32814922	per-ancestry	AFR	-0.038781	0.0057322	45.7715	-0.0305655	0.00567396	29.0195	1.01601	-36.5991	TRUE	1.3286e-11	1.60018e-36
Height	5	32814922	per-ancestry	EAS	-0.038299	0.014088	7.39054	-0.01648	0.0114218	2.08183	18.9253	-71.8311	TRUE	0.0065555	1.60018e-36
Height	5	32814922	per-ancestry	EUR	-0.030051	0.00308	95.1955	-0.0280202	0.00251858	123.774	18.2279	30.0213	TRUE	1.727e-22	1.60018e-36
Height	5	32814922	per-ancestry	AMR	-0.01628	0.0052767	9.51884	-0.0109141	0.00807847	1.82523	-53.097	-80.8251	TRUE	0.0020333	1.60018e-36
Height	5	37019252	ancALL-vs-META	ALL	-0.020095	0.0024147	69.2548	-0.0165427	0.00223989	54.5456	7.23941	-21.2393	TRUE	8.6359e-17	6.83864e-21
Height	5	37019252	per-ancestry	AFR	-0.028304	0.0067778	17.4389	-0.0116469	0.00832346	1.958	-22.8047	-88.7722	TRUE	2.9674e-05	6.83864e-21
Height	5	37019252	per-ancestry	EAS	-0.035943	0.013521	7.06661	-0.0340565	0.0105865	10.3489	21.7033	46.4483	TRUE	0.0078529	6.83864e-21
Height	5	37019252	per-ancestry	EUR	-0.020023	0.0030322	43.6056	-0.0167404	0.00248526	45.372	18.0377	4.05079	TRUE	4.0205e-11	6.83864e-21
Height	5	37019252	per-ancestry	AMR	-0.011855	0.0053585	4.89459	-0.0210692	0.00754771	7.7923	-40.8549	59.2022	TRUE	0.026942	6.83864e-21
Height	5	42856024	ancALL-vs-META	ALL	0.013568	0.0022953	34.9424	0.0132395	0.00208518	40.314	9.15436	15.3728	TRUE	3.3962e-09	9.45317e-09
Height	5	42856024	per-ancestry	AFR	0.011251	0.0050433	4.97683	0.0121836	0.00475775	6.55765	5.66197	31.7636	TRUE	0.025694	9.45317e-09
Height	5	42856024	per-ancestry	EAS	-0.002443	0.013613	0.0322062	0.00320931	0.011203	0.0820644	17.7037	154.809	FALSE	0.85758	9.45317e-09
Height	5	42856024	per-ancestry	EUR	0.01878	0.0030152	38.7935	0.0151747	0.00248146	37.396	17.7016	-3.60228	TRUE	4.7092e-10	9.45317e-09
Height	5	42856024	per-ancestry	AMR	0.0028162	0.0053967	0.272314	-0.00186518	0.00760378	0.0601703	-40.8968	-77.9041	FALSE	0.60178	9.45317e-09
Height	5	55577457	ancALL-vs-META	ALL	-0.018883	0.0024559	59.1181	-0.0185454	0.0022265	69.3788	9.34077	17.3563	TRUE	1.4822e-14	1.62391e-16
Height	5	55577457	per-ancestry	AFR	-6.5623e-05	0.0051875	0.000160028	-0.0125298	0.00394882	10.0682	23.8782	6.29145e+06	TRUE	0.98991	1.62391e-16
Height	5	55577457	per-ancestry	EAS	-0.0277	0.014187	3.81222	-0.0137779	0.0111268	1.53329	21.5705	-59.7795	TRUE	0.050887	1.62391e-16
Height	5	55577457	per-ancestry	EUR	-0.023565	0.003263	52.1556	-0.0142471	0.00239634	35.3473	26.5602	-32.2272	TRUE	5.1291e-13	1.62391e-16
Height	5	55577457	per-ancestry	AMR	-0.027367	0.0058654	21.77	-0.00983073	0.00570238	2.97207	2.77935	-86.3479	TRUE	3.0743e-06	1.62391e-16
Height	5	65091221	ancALL-vs-META	ALL	0.016355	0.0026766	37.3365	0.0154146	0.00242551	40.3886	9.38093	8.17433	TRUE	9.9374e-10	3.14506e-12
Height	5	65091221	per-ancestry	AFR	-0.0015124	0.0080891	0.0349569	-0.0135716	0.00437066	9.64202	45.9685	27482.6	TRUE	0.85169	3.14506e-12
Height	5	65091221	per-ancestry	EAS	0.014986	0.01359	1.216	0.00455494	0.011272	0.163291	17.0567	-86.5714	TRUE	0.27013	3.14506e-12
Height	5	65091221	per-ancestry	EUR	0.019624	0.0033494	34.3274	0.0157995	0.00241524	42.7923	27.8904	24.6594	TRUE	4.654e-09	3.14506e-12
Height	5	65091221	per-ancestry	AMR	0.016986	0.0058601	8.4018	0.0147451	0.0057173	6.65141	2.43682	-20.8335	TRUE	0.0037493	3.14506e-12
Height	5	68300260	ancALL-vs-META	ALL	-0.016395	0.002465	44.2373	-0.0203145	0.00222865	83.0861	9.58824	87.819	TRUE	2.9108e-11	1.5533e-19
Height	5	68300260	per-ancestry	AFR	-0.00093078	0.0089206	0.0108869	-0.0152974	0.00469729	10.6057	47.3433	97317	TRUE	0.9169	1.5533e-19
Height	5	68300260	per-ancestry	EAS	0.0061297	0.013435	0.208163	-0.0144022	0.0110928	1.68568	17.4336	709.79	FALSE	0.6482	1.5533e-19
Height	5	68300260	per-ancestry	EUR	-0.020493	0.0030259	45.8672	-0.0184607	0.00238539	59.8932	21.1676	30.5797	TRUE	1.2669e-11	1.5533e-19
Height	5	68300260	per-ancestry	AMR	-0.012636	0.0052303	5.83668	-0.0037537	0.00593223	0.40039	-13.4205	-93.1401	TRUE	0.015695	1.5533e-19
Height	5	78145475	ancALL-vs-META	ALL	-0.016309	0.0028764	32.1482	-0.0158447	0.00262875	36.3303	8.60972	13.0091	TRUE	1.4267e-08	3.07447e-09
Height	5	78145475	per-ancestry	AFR	-0.0065945	0.0081474	0.655127	0.000591694	0.00863508	0.00469528	-5.98571	-99.2833	FALSE	0.41829	3.07447e-09
Height	5	78145475	per-ancestry	EAS	-0.035948	0.028729	1.5657	-0.0215745	0.0251301	0.737043	12.5271	-52.9256	TRUE	0.21084	3.07447e-09
Height	5	78145475	per-ancestry	EUR	-0.01661	0.0036193	21.0615	-0.0143613	0.00296283	23.4949	18.138	11.5537	TRUE	4.4475e-06	3.07447e-09
Height	5	78145475	per-ancestry	AMR	-0.019744	0.0059897	10.8658	-0.0280217	0.00714234	15.3925	-19.2437	41.6602	TRUE	0.00097993	3.07447e-09
Height	5	89039176	ancALL-vs-META	ALL	-0.021581	0.0023012	87.9497	-0.0203786	0.00209419	94.6927	8.99574	7.66688	TRUE	6.7112e-21	2.71512e-24
Height	5	89039176	per-ancestry	AFR	-0.022519	0.0048434	21.6171	-0.0214931	0.00455275	22.2869	6.00095	3.09865	TRUE	3.3283e-06	2.71512e-24
Height	5	89039176	per-ancestry	EAS	-0.019264	0.013363	2.07819	-0.0114701	0.0112607	1.03754	15.7322	-50.0749	TRUE	0.14941	2.71512e-24
Height	5	89039176	per-ancestry	EUR	-0.018976	0.0031124	37.1722	-0.0191968	0.00256605	55.9664	17.554	50.5598	TRUE	1.0806e-09	2.71512e-24
Height	5	89039176	per-ancestry	AMR	-0.02898	0.0052212	30.8075	-0.0395183	0.00712259	30.7837	-36.4167	-0.077219	TRUE	2.8498e-08	2.71512e-24
Height	5	108849549	ancALL-vs-META	ALL	0.01846	0.0027246	45.9048	0.0192929	0.0024529	61.8636	9.97211	34.7651	TRUE	1.2427e-11	5.2735e-15
Height	5	108849549	per-ancestry	AFR	0.013908	0.0053336	6.79968	0.00836838	0.00464062	3.25185	12.9927	-52.1764	TRUE	0.0091185	5.2735e-15
Height	5	108849549	per-ancestry	EAS	0.016274	0.025105	0.420212	-0.0163675	0.0221417	0.54644	11.8036	30.0393	FALSE	0.51684	5.2735e-15
Height	5	108849549	per-ancestry	EUR	0.022335	0.0036345	37.7644	0.0219236	0.00289792	57.2336	20.2663	51.5543	TRUE	7.9765e-10	5.2735e-15
Height	5	108849549	per-ancestry	AMR	0.010225	0.0067925	2.26604	0.0663877	0.0234981	7.98196	-245.942	252.243	TRUE	0.13224	5.2735e-15
Height	5	112825772	ancALL-vs-META	ALL	-0.015661	0.0024392	41.2234	-0.00986804	0.00219535	20.2048	9.99713	-50.9871	TRUE	1.3564e-10	1.304e-05
Height	5	112825772	per-ancestry	AFR	-0.012369	0.0073881	2.80287	-0.00959292	0.00956762	1.0053	-29.5004	-64.1334	TRUE	0.094109	1.304e-05
Height	5	112825772	per-ancestry	EAS	-0.012516	0.014274	0.768847	0.00756196	0.0106278	0.50627	25.5443	-34.152	FALSE	0.38061	1.304e-05
Height	5	112825772	per-ancestry	EUR	-0.014215	0.00302	22.1554	-0.00903043	0.00234767	14.7959	22.2626	-33.2175	TRUE	2.5167e-06	1.304e-05
Height	5	112825772	per-ancestry	AMR	-0.023398	0.0053811	18.9067	-0.0137696	0.00565587	5.92712	-5.10621	-68.6507	TRUE	1.3732e-05	1.304e-05
Height	5	124631409	ancALL-vs-META	ALL	0.014386	0.0025501	31.8248	0.0134615	0.00234541	32.942	8.02674	3.51033	TRUE	1.6895e-08	1.61109e-10
Height	5	124631409	per-ancestry	AFR	0.02118	0.0076337	7.69807	0.0231284	0.00896822	6.65087	-17.482	-13.6033	TRUE	0.0055275	1.61109e-10
Height	5	124631409	per-ancestry	EAS	0.01815	0.014301	1.61072	-0.00474775	0.012327	0.148341	13.8032	-90.7904	FALSE	0.20439	1.61109e-10
Height	5	124631409	per-ancestry	EUR	0.015728	0.0031229	25.3648	0.0141386	0.00257131	30.2346	17.6627	19.1991	TRUE	4.7496e-07	1.61109e-10
Height	5	124631409	per-ancestry	AMR	0.0070455	0.005905	1.42359	0.0102948	0.0106346	0.937116	-80.0948	-34.1721	TRUE	0.23281	1.61109e-10
Height	5	132250905	ancALL-vs-META	ALL	0.02846	0.0024429	135.725	0.029452	0.0022164	176.577	9.27177	30.0993	TRUE	2.2836e-31	5.34602e-40
Height	5	132250905	per-ancestry	AFR	0.033699	0.0061406	30.117	0.0386802	0.00594868	42.2801	3.12543	40.386	TRUE	4.0664e-08	5.34602e-40
Height	5	132250905	per-ancestry	EUR	0.026935	0.0030242	79.3255	0.0267151	0.00234734	129.527	22.3815	63.2859	TRUE	5.2649e-19	5.34602e-40
Height	5	132250905	per-ancestry	AMR	0.029462	0.0056913	26.7979	0.0396802	0.0293641	1.82606	-415.947	-93.1858	TRUE	2.2597e-07	5.34602e-40
Height	5	135009212	ancALL-vs-META	ALL	-0.017328	0.0023753	53.2182	-0.017847	0.00218191	66.9047	8.14171	25.7178	TRUE	2.9841e-13	1.01931e-18
Height	5	135009212	per-ancestry	AFR	-0.015567	0.0049203	10.0098	-0.0150996	0.00416004	13.1746	15.4515	31.6162	TRUE	0.0015577	1.01931e-18
Height	5	135009212	per-ancestry	EAS	-0.00041439	0.013608	0.000927321	-0.00421109	0.0108267	0.151285	20.4387	16214.2	TRUE	0.97571	1.01931e-18
Height	5	135009212	per-ancestry	EUR	-0.016951	0.003256	27.1033	-0.0194059	0.00270544	51.4508	16.9091	89.8322	TRUE	1.9298e-07	1.01931e-18
Height	5	135009212	per-ancestry	AMR	-0.023691	0.0052982	19.9945	-0.00461986	0.00675861	0.467243	-27.5643	-97.6631	TRUE	7.7653e-06	1.01931e-18
Height	5	168829235	ancALL-vs-META	ALL	-0.024094	0.0029377	67.2671	-0.0232877	0.00264643	77.4341	9.9149	15.1143	TRUE	2.3767e-16	2.72121e-18
Height	5	168829235	per-ancestry	AFR	-0.027033	0.0067562	16.0097	-0.0257965	0.00629942	16.7695	6.7609	4.74588	TRUE	6.302e-05	2.72121e-18
Height	5	168829235	per-ancestry	EAS	0.01231	0.017004	0.5241	0.0106745	0.0143304	0.554854	15.7234	5.86796	TRUE	0.46908	2.72121e-18
Height	5	168829235	per-ancestry	EUR	-0.025808	0.0037303	47.8653	-0.0233676	0.00299655	60.8114	19.67	27.0469	TRUE	4.5678e-12	2.72121e-18
Height	5	168829235	per-ancestry	AMR	-0.021968	0.0074368	8.72587	0.00372995	0.0321314	0.0134756	-332.059	-99.8456	FALSE	0.0031377	2.72121e-18
Height	5	171437017	ancALL-vs-META	ALL	-0.024958	0.0026761	86.9791	-0.0219349	0.00241708	82.3549	9.67901	-5.31648	TRUE	1.0972e-20	2.23419e-19
Height	5	171437017	per-ancestry	AFR	-0.017382	0.0053066	10.7292	-0.0204799	0.00466831	19.2458	12.0282	79.3781	TRUE	0.0010547	2.23419e-19
Height	5	171437017	per-ancestry	EAS	-0.037979	0.017336	4.79943	-0.0243113	0.014634	2.75988	15.5861	-42.4956	TRUE	0.028467	2.23419e-19
Height	5	171437017	per-ancestry	EUR	-0.026279	0.0037431	49.2895	-0.0241578	0.00300926	64.4459	19.6051	30.7496	TRUE	2.2091e-12	2.23419e-19
Height	5	171437017	per-ancestry	AMR	-0.02883	0.0058851	23.9984	0.000714429	0.00757846	0.00888702	-28.7737	-99.963	FALSE	9.6413e-07	2.23419e-19
Height	5	177094455	ancALL-vs-META	ALL	0.030639	0.0028567	115.032	0.0270995	0.00264837	104.704	7.29268	-8.97822	TRUE	7.7347e-27	4.26429e-27
Height	5	177094455	per-ancestry	AFR	0.027823	0.010674	6.79444	-0.0108635	0.0177969	0.372607	-66.7313	-94.516	FALSE	0.0091445	4.26429e-27
Height	5	177094455	per-ancestry	EAS	0.021813	0.013464	2.62472	0.0218195	0.0116476	3.50927	13.4908	33.7008	TRUE	0.1052	4.26429e-27
Height	5	177094455	per-ancestry	EUR	0.032716	0.0035507	84.897	0.0305951	0.0029757	105.712	16.194	24.5183	TRUE	3.1486e-20	4.26429e-27
Height	5	177094455	per-ancestry	AMR	0.027249	0.005902	21.3159	0.00870873	0.00775825	1.26003	-31.4512	-94.0887	TRUE	3.896e-06	4.26429e-27
Height	6	7725527	ancALL-vs-META	ALL	0.029461	0.0023552	156.473	0.0279724	0.00213361	171.882	9.40854	9.84746	TRUE	6.6786e-36	5.73947e-39
Height	6	7725527	per-ancestry	AFR	0.029004	0.0053678	29.196	0.0208413	0.00502121	17.2279	6.45684	-40.9922	TRUE	6.5433e-08	5.73947e-39
Height	6	7725527	per-ancestry	EAS	0.036563	0.016259	5.05704	0.0292115	0.0147159	3.94034	9.49074	-22.0819	TRUE	0.024524	5.73947e-39
Height	6	7725527	per-ancestry	EUR	0.031549	0.0030259	108.708	0.0286898	0.00239646	143.323	20.8017	31.8416	TRUE	1.8791e-25	5.73947e-39
Height	6	7725527	per-ancestry	AMR	0.022485	0.0056026	16.1067	0.00825478	0.00957589	0.743109	-70.9187	-95.3863	TRUE	5.9897e-05	5.73947e-39
Height	6	19841262	ancALL-vs-META	ALL	0.017626	0.0027199	41.9954	0.0176663	0.00247044	51.1379	9.17166	21.7702	TRUE	9.1451e-11	4.11483e-17
Height	6	19841262	per-ancestry	AFR	0.00098763	0.0056672	0.0303705	-0.00668491	0.00507347	1.73612	10.4766	5616.49	FALSE	0.86165	4.11483e-17
Height	6	19841262	per-ancestry	EAS	0.096499	0.084144	1.31522	-0.0283842	0.0758469	0.140048	9.8606	-89.3517	FALSE	0.25145	4.11483e-17
Height	6	19841262	per-ancestry	EUR	0.02504	0.003486	51.5957	0.024299	0.00281976	74.2596	19.1119	43.9258	TRUE	6.8238e-13	4.11483e-17
Height	6	19841262	per-ancestry	AMR	0.013174	0.0068818	3.66464	0.0913419	0.0275442	10.9971	-300.247	200.088	TRUE	0.055582	4.11483e-17
Height	6	22055902	ancALL-vs-META	ALL	-0.013783	0.0023564	34.2129	-0.012977	0.00213211	37.045	9.51833	8.27792	TRUE	4.9419e-09	2.28114e-09
Height	6	22055902	per-ancestry	AFR	-0.010932	0.005229	4.37081	-0.0112946	0.00399933	7.97567	23.5164	82.4758	TRUE	0.036566	2.28114e-09
Height	6	22055902	per-ancestry	EAS	-0.0061006	0.018801	0.105289	0.00110365	0.0124526	0.00785494	33.7663	-92.5396	FALSE	0.74557	2.28114e-09
Height	6	22055902	per-ancestry	EUR	-0.014072	0.003078	20.9014	-0.0125561	0.00243762	26.5325	20.8051	26.9413	TRUE	4.8343e-06	2.28114e-09
Height	6	22055902	per-ancestry	AMR	-0.016284	0.0053879	9.13447	0.00239619	0.00568911	0.1774	-5.59049	-98.0579	FALSE	0.0025079	2.28114e-09
Height	6	26255223	ancALL-vs-META	ALL	-0.037902	0.0045964	67.9968	-0.030863	0.00239981	165.395	47.7894	143.239	TRUE	1.6356e-16	1.0327e-38
Height	6	26255223	per-ancestry	AFR	-0.036546	0.0088199	17.1693	-0.0012108	0.00396046	0.093466	55.0963	-99.4556	TRUE	3.4195e-05	1.0327e-38
Height	6	26255223	per-ancestry	EAS	-0.045415	0.02143	4.49112	-0.0324611	0.00881538	13.5595	58.8643	201.919	TRUE	0.034073	1.0327e-38
Height	6	26255223	per-ancestry	AMR	-0.037755	0.0056099	45.2938	-0.00498447	0.00608176	0.671706	-8.4112	-98.517	TRUE	1.6957e-11	1.0327e-38
Height	6	29116455	ancALL-vs-META	ALL	0.025446	0.0042484	35.8747	0.0134422	0.00251041	28.6716	40.9093	-20.0786	TRUE	2.1042e-09	8.64247e-11
Height	6	29116455	per-ancestry	AFR	0.041451	0.0080765	26.3405	0.0190857	0.0141283	1.82489	-74.931	-93.0719	TRUE	2.8621e-07	8.64247e-11
Height	6	29116455	per-ancestry	EAS	0.0031142	0.014235	0.0478606	-0.00344469	0.00978453	0.123943	31.2643	158.966	FALSE	0.82683	8.64247e-11
Height	6	29116455	per-ancestry	AMR	0.021865	0.0053868	16.4754	0.0168627	0.00700124	5.80102	-29.9703	-64.7899	TRUE	4.9273e-05	8.64247e-11
Height	6	34248142	ancALL-vs-META	ALL	-0.043778	0.0036793	141.573	-0.0477469	0.00277943	295.107	24.4576	108.448	TRUE	1.2036e-32	7.66716e-66
Height	6	34248142	per-ancestry	AFR	-0.034874	0.0048847	50.9715	-0.0371949	0.0037773	96.9625	22.6708	90.2287	TRUE	9.3741e-13	7.66716e-66
Height	6	34248142	per-ancestry	EAS	-0.068577	0.020386	11.316	-0.0292237	0.0119324	5.99812	41.4677	-46.9944	TRUE	0.0007686	7.66716e-66
Height	6	34248142	per-ancestry	AMR	-0.053963	0.0058398	85.3879	-0.0282139	0.0072632	15.0893	-24.3741	-82.3285	TRUE	2.4491e-20	7.66716e-66
Height	6	75454873	ancALL-vs-META	ALL	0.036274	0.0044723	65.7853	0.0366585	0.00410732	79.6585	8.1609	21.0886	TRUE	5.0285e-16	8.87708e-19
Height	6	75454873	per-ancestry	EAS	0.056971	0.026849	4.50248	0.0684494	0.0246083	7.73706	8.34556	71.8401	TRUE	0.033843	8.87708e-19
Height	6	75454873	per-ancestry	EUR	0.03527	0.0050761	48.2781	0.0352263	0.00420505	70.1765	17.1598	45.3587	TRUE	3.699e-12	8.87708e-19
Height	6	75454873	per-ancestry	AMR	0.030219	0.011797	6.56171	0.00730304	0.0834458	0.00765946	-607.348	-99.8833	TRUE	0.010417	8.87708e-19
Height	6	80463654	ancALL-vs-META	ALL	0.036568	0.0039996	83.5929	0.0335158	0.00367656	83.1028	8.07681	-0.586225	TRUE	6.0708e-20	1.55643e-19
Height	6	80463654	per-ancestry	AFR	0.027227	0.013351	4.15884	0.0237196	0.0167782	1.99859	-25.67	-51.9435	TRUE	0.041418	1.55643e-19
Height	6	80463654	per-ancestry	EAS	0.054012	0.022205	5.91669	0.0483545	0.0192209	6.32887	13.4389	6.9664	TRUE	0.014999	1.55643e-19
Height	6	80463654	per-ancestry	EUR	0.036087	0.0048359	55.6861	0.0341176	0.00411766	68.6524	14.8523	23.2847	TRUE	8.4977e-14	1.55643e-19
Height	6	80463654	per-ancestry	AMR	0.040007	0.0091298	19.2021	0.0298553	0.0112475	7.04581	-23.1955	-63.3072	TRUE	1.1757e-05	1.55643e-19
Height	6	99714064	ancALL-vs-META	ALL	0.015745	0.0023925	43.3093	0.0122626	0.00217666	31.7383	9.02153	-26.7171	TRUE	4.6656e-11	5.79935e-10
Height	6	99714064	per-ancestry	AFR	0.0091201	0.0048554	3.52817	0.00527272	0.00455514	1.33988	6.18404	-62.0233	TRUE	0.060334	5.79935e-10
Height	6	99714064	per-ancestry	EAS	0.017792	0.016776	1.12479	0.0148556	0.015121	0.965205	9.86528	-14.1883	TRUE	0.28888	5.79935e-10
Height	6	99714064	per-ancestry	EUR	0.018426	0.0031725	33.7333	0.0155278	0.00255542	36.9229	19.4509	9.4552	TRUE	6.3123e-09	5.79935e-10
Height	6	99714064	per-ancestry	AMR	0.01606	0.0059015	7.4057	0.0149184	0.0136437	1.19558	-131.19	-83.8559	TRUE	0.0065016	5.79935e-10
Height	6	104949543	ancALL-vs-META	ALL	-0.026833	0.0025209	113.299	-0.0254909	0.00228529	124.419	9.34627	9.8147	TRUE	1.8553e-26	6.27649e-32
Height	6	104949543	per-ancestry	AFR	-0.01637	0.0058458	7.84169	0.00581133	0.00428062	1.84305	26.7744	-76.4967	FALSE	0.0051049	6.27649e-32
Height	6	104949543	per-ancestry	EAS	-0.029437	0.014507	4.11748	-0.0407283	0.0109017	13.9574	24.8521	238.979	TRUE	0.042448	6.27649e-32
Height	6	104949543	per-ancestry	EUR	-0.031318	0.0032363	93.6463	-0.025456	0.00242572	110.128	25.0465	17.6003	TRUE	3.7748e-22	6.27649e-32
Height	6	104949543	per-ancestry	AMR	-0.022482	0.0060596	13.7652	-0.0100064	0.00545584	3.36382	9.96369	-75.5629	TRUE	0.00020714	6.27649e-32
Height	6	109393881	ancALL-vs-META	ALL	-0.016386	0.0023237	49.7263	-0.0145762	0.00210341	48.0221	9.48014	-3.42716	TRUE	1.7675e-12	7.51568e-12
Height	6	109393881	per-ancestry	AFR	-0.015973	0.0053436	8.93522	-0.00767454	0.00413991	3.43655	22.5258	-61.5392	TRUE	0.0027969	7.51568e-12
Height	6	109393881	per-ancestry	EAS	-0.0090408	0.013471	0.450416	-0.00929326	0.0111391	0.696043	17.3105	54.5332	TRUE	0.50212	7.51568e-12
Height	6	109393881	per-ancestry	EUR	-0.014418	0.0030615	22.179	-0.0113816	0.0024233	22.0593	20.846	-0.539473	TRUE	2.4849e-06	7.51568e-12
Height	6	109393881	per-ancestry	AMR	-0.022087	0.0051819	18.1675	-0.0272855	0.00599582	20.7094	-15.707	13.9912	TRUE	2.0224e-05	7.51568e-12
Height	6	117160241	ancALL-vs-META	ALL	0.016551	0.0023591	49.2216	0.0164566	0.00213653	59.3283	9.43453	20.5331	TRUE	2.2893e-12	2.25913e-14
Height	6	117160241	per-ancestry	AFR	0.011049	0.0055919	3.90416	0.00542987	0.00416841	1.69683	25.4563	-56.5379	TRUE	0.048164	2.25913e-14
Height	6	117160241	per-ancestry	EAS	0.013858	0.015225	0.828489	0.0281401	0.0109861	6.56091	27.8417	691.913	TRUE	0.36272	2.25913e-14
Height	6	117160241	per-ancestry	EUR	0.020433	0.0030646	44.4546	0.0168739	0.00235483	51.3466	23.1603	15.5035	TRUE	2.6027e-11	2.25913e-14
Height	6	117160241	per-ancestry	AMR	0.010237	0.0052573	3.79158	0.00520549	0.00606276	0.737195	-15.3208	-80.557	TRUE	0.051521	2.25913e-14
Height	6	126452434	ancALL-vs-META	ALL	0.025556	0.0023673	116.541	0.0234375	0.00213994	119.955	9.60419	2.92958	TRUE	3.6035e-27	1.28762e-27
Height	6	126452434	per-ancestry	AFR	0.015093	0.0052839	8.15909	0.0169244	0.00491191	11.8721	7.04007	45.507	TRUE	0.0042851	1.28762e-27
Height	6	126452434	per-ancestry	EAS	0.045518	0.035119	1.67989	-0.00162967	0.0147847	0.0121499	57.9011	-99.2767	FALSE	0.19493	1.28762e-27
Height	6	126452434	per-ancestry	EUR	0.032745	0.0030221	117.401	0.0239587	0.00237724	101.574	21.3381	-13.4817	TRUE	2.3431e-27	1.28762e-27
Height	6	126452434	per-ancestry	AMR	0.011989	0.0056233	4.54552	0.00201249	0.00543879	0.136919	3.28117	-96.9878	TRUE	0.03301	1.28762e-27
Height	6	130024960	ancALL-vs-META	ALL	-0.027654	0.0025363	118.882	-0.0277966	0.00230036	146.013	9.30253	22.8223	TRUE	1.1096e-27	2.53556e-33
Height	6	130024960	per-ancestry	AFR	-0.025928	0.0054711	22.4589	-0.0113869	0.00403292	7.97208	26.2869	-64.5037	TRUE	2.147e-06	2.53556e-33
Height	6	130024960	per-ancestry	EAS	-0.034165	0.024894	1.88353	-0.000768798	0.0130717	0.00345908	47.4906	-99.8164	TRUE	0.16994	2.53556e-33
Height	6	130024960	per-ancestry	EUR	-0.029195	0.0033108	77.7591	-0.0227992	0.00243589	87.604	26.4259	12.6608	TRUE	1.1618e-18	2.53556e-33
Height	6	130024960	per-ancestry	AMR	-0.023116	0.0059056	15.3214	-0.0120789	0.00560692	4.64094	5.05757	-69.7093	TRUE	9.0712e-05	2.53556e-33
Height	6	142372912	ancALL-vs-META	ALL	-0.037845	0.0024438	239.82	-0.036693	0.00220582	276.711	9.73811	15.3827	TRUE	4.2823e-54	1.03138e-63
Height	6	142372912	per-ancestry	AFR	-0.027828	0.0051661	29.0161	-0.0187819	0.00398457	22.2186	22.8708	-23.4266	TRUE	7.1767e-08	1.03138e-63
Height	6	142372912	per-ancestry	EAS	-0.028219	0.013874	4.13695	-0.0269388	0.0114858	5.5009	17.2135	32.9701	TRUE	0.041947	1.03138e-63
Height	6	142372912	per-ancestry	EUR	-0.044126	0.003299	178.906	-0.0417447	0.00263334	251.298	20.1776	40.4638	TRUE	8.4104e-41	1.03138e-63
Height	6	142372912	per-ancestry	AMR	-0.033286	0.0055634	35.7967	0.00291213	0.00875493	0.110641	-57.3665	-99.6909	FALSE	2.19e-09	1.03138e-63
Height	6	151828300	ancALL-vs-META	ALL	0.028664	0.0029754	92.8075	0.0255729	0.002726	88.0052	8.38207	-5.17445	TRUE	5.7736e-22	3.27299e-24
Height	6	151828300	per-ancestry	AFR	0.030028	0.0049721	36.4731	0.0315793	0.0045015	49.2142	9.46481	34.9328	TRUE	1.5471e-09	3.27299e-24
Height	6	151828300	per-ancestry	EAS	0.025815	0.014835	3.02809	0.0138841	0.0127865	1.17905	13.8086	-61.063	TRUE	0.081841	3.27299e-24
Height	6	151828300	per-ancestry	EUR	0.025243	0.0049413	26.0975	0.0234149	0.00404193	33.5588	18.2011	28.5901	TRUE	3.2461e-07	3.27299e-24
Height	6	151828300	per-ancestry	AMR	0.032558	0.0061142	28.3554	0.0200974	0.00764044	6.91899	-24.9622	-75.599	TRUE	1.0096e-07	3.27299e-24
Height	6	158290823	ancALL-vs-META	ALL	0.015748	0.0024615	40.9309	0.0159558	0.00223222	51.0932	9.31465	24.828	TRUE	1.5769e-10	1.71001e-12
Height	6	158290823	per-ancestry	AFR	0.0050424	0.005092	0.980613	0.00915215	0.00447436	4.18393	12.1296	326.665	TRUE	0.32205	1.71001e-12
Height	6	158290823	per-ancestry	EAS	0.026967	0.022453	1.4425	0.00443392	0.0202267	0.0480536	9.91538	-96.6687	TRUE	0.22973	1.71001e-12
Height	6	158290823	per-ancestry	EUR	0.017754	0.0031772	31.2251	0.0166967	0.00254701	42.9734	19.8348	37.6248	TRUE	2.2986e-08	1.71001e-12
Height	6	158290823	per-ancestry	AMR	0.021312	0.0063562	11.2423	0.00102734	0.0258715	0.00157683	-307.028	-99.986	TRUE	0.00079935	1.71001e-12
Height	6	163671259	ancALL-vs-META	ALL	0.020718	0.0033997	37.1377	0.0211598	0.00312034	45.9853	8.2172	23.824	TRUE	1.1015e-09	3.04517e-13
Height	6	163671259	per-ancestry	AFR	0.017014	0.007274	5.47099	0.0223226	0.0067555	10.9188	7.12813	99.576	TRUE	0.019337	3.04517e-13
Height	6	163671259	per-ancestry	EAS	0.0031595	0.023858	0.0175375	0.0105806	0.0214077	0.244276	10.2703	1292.87	TRUE	0.89465	3.04517e-13
Height	6	163671259	per-ancestry	EUR	0.022315	0.0050768	19.3203	0.0199561	0.00415327	23.0872	18.1912	19.4971	TRUE	1.1047e-05	3.04517e-13
Height	6	163671259	per-ancestry	AMR	0.021686	0.0061073	12.6084	0.0222237	0.00671591	10.9502	-9.96529	-13.1514	TRUE	0.00038406	3.04517e-13
Height	6	165920311	ancALL-vs-META	ALL	-0.012438	0.0022567	30.3776	-0.0137288	0.00204697	44.9824	9.29366	48.0774	TRUE	3.5575e-08	4.90815e-11
Height	6	165920311	per-ancestry	AFR	-0.012948	0.0047695	7.36987	-0.0133593	0.00417912	10.2187	12.3782	38.6558	TRUE	0.0066323	4.90815e-11
Height	6	165920311	per-ancestry	EAS	-0.016044	0.014569	1.21273	-0.0285908	0.011869	5.80262	18.5325	378.474	TRUE	0.27081	4.90815e-11
Height	6	165920311	per-ancestry	EUR	-0.010875	0.0030181	12.9835	-0.0108006	0.00248746	18.8531	17.5819	45.2086	TRUE	0.00031422	4.90815e-11
Height	6	165920311	per-ancestry	AMR	-0.015781	0.0051862	9.25914	-0.021773	0.00670951	10.5306	-29.3724	13.7325	TRUE	0.0023436	4.90815e-11
Height	6	168446495	ancALL-vs-META	ALL	-0.023359	0.003126	55.8381	-0.0228102	0.00282907	65.0086	9.49872	16.4234	TRUE	7.8811e-14	1.44371e-15
Height	6	168446495	per-ancestry	AFR	-0.034161	0.011752	8.44963	-0.000996602	0.0190585	0.00273443	-62.1724	-99.9676	TRUE	0.0036523	1.44371e-15
Height	6	168446495	per-ancestry	EAS	0.035307	0.062827	0.315812	0.00954702	0.0600522	0.0252742	4.41657	-91.9971	TRUE	0.57414	1.44371e-15
Height	6	168446495	per-ancestry	EUR	-0.022504	0.0035867	39.3667	-0.023319	0.00290182	64.5772	19.095	64.0399	TRUE	3.5083e-10	1.44371e-15
Height	6	168446495	per-ancestry	AMR	-0.023727	0.0077598	9.34942	0.0579461	0.0441198	1.72497	-468.569	-81.55	FALSE	0.0022308	1.44371e-15
Height	7	2763876	ancALL-vs-META	ALL	-0.038649	0.0026667	210.053	-0.0369547	0.00243222	230.852	8.79289	9.90196	TRUE	1.3359e-47	7.76662e-52
Height	7	2763876	per-ancestry	AFR	-0.03299	0.008135	16.4456	-0.0337605	0.0094895	12.657	-16.6503	-23.0371	TRUE	5.0076e-05	7.76662e-52
Height	7	2763876	per-ancestry	EAS	-0.036759	0.015993	5.28284	-0.0328809	0.0136224	5.82613	14.8227	10.284	TRUE	0.021536	7.76662e-52
Height	7	2763876	per-ancestry	EUR	-0.040277	0.0033112	147.96	-0.0351345	0.00267298	172.773	19.2746	16.7704	TRUE	4.8366e-34	7.76662e-52
Height	7	2763876	per-ancestry	AMR	-0.037604	0.0057768	42.3734	-0.0395069	0.00778115	25.7785	-34.6965	-39.1634	TRUE	7.5434e-11	7.76662e-52
Height	7	8048764	ancALL-vs-META	ALL	0.013696	0.0023434	34.1582	0.014281	0.00212743	45.0616	9.2161	31.9204	TRUE	5.0832e-09	3.78682e-11
Height	7	8048764	per-ancestry	AFR	0.0015027	0.0056447	0.0708701	0.0105162	0.00404207	6.76877	28.3918	9450.96	TRUE	0.79008	3.78682e-11
Height	7	8048764	per-ancestry	EAS	-0.012135	0.013949	0.756821	-0.004158	0.0113702	0.133731	18.4873	-82.3299	TRUE	0.38435	3.78682e-11
Height	7	8048764	per-ancestry	EUR	0.018444	0.003034	36.9555	0.0125723	0.00231956	29.3777	23.5478	-20.5051	TRUE	1.2101e-09	3.78682e-11
Height	7	8048764	per-ancestry	AMR	0.013326	0.0052476	6.44879	0.00102337	0.00670301	0.0233091	-27.7348	-99.6386	TRUE	0.011102	3.78682e-11
Height	7	19577215	ancALL-vs-META	ALL	0.063971	0.0071344	80.3991	0.0536503	0.00642502	69.7261	9.94309	-13.2751	TRUE	3.0582e-19	3.91805e-18
Height	7	19577215	per-ancestry	EAS	0.049696	0.032248	2.37486	0.0221586	0.0274615	0.651083	14.8428	-72.5843	TRUE	0.1233	3.91805e-18
Height	7	19577215	per-ancestry	EUR	0.056633	0.010301	30.226	0.0616679	0.00867468	50.5372	15.788	67.198	TRUE	3.8445e-08	3.91805e-18
Height	7	19577215	per-ancestry	AMR	0.078292	0.010981	50.8336	0.0514899	0.0110174	21.8417	-0.331482	-57.033	TRUE	1.0062e-12	3.91805e-18
Height	7	23475249	ancALL-vs-META	ALL	-0.022049	0.0023618	87.1548	-0.020281	0.00214403	89.4782	9.22051	2.66572	TRUE	1.0041e-20	1.239e-22
Height	7	23475249	per-ancestry	AFR	-0.010558	0.0048071	4.82389	-0.0120952	0.00421677	8.22747	12.2804	70.5569	TRUE	0.028073	1.239e-22
Height	7	23475249	per-ancestry	EAS	-0.024128	0.030367	0.631304	0.0360235	0.0256977	1.96509	15.3762	211.275	FALSE	0.42689	1.239e-22
Height	7	23475249	per-ancestry	EUR	-0.023068	0.0030832	55.9779	-0.0231478	0.00255442	82.1173	17.1504	46.696	TRUE	7.3292e-14	1.239e-22
Height	7	23475249	per-ancestry	AMR	-0.036016	0.0058653	37.706	-0.0331058	0.0217674	2.3131	-271.122	-93.8654	TRUE	8.2275e-10	1.239e-22
Height	7	25843587	ancALL-vs-META	ALL	0.020926	0.0026099	64.2872	0.018035	0.00239505	56.7026	8.23212	-11.798	TRUE	1.0757e-15	7.6203e-17
Height	7	25843587	per-ancestry	AFR	0.019182	0.0048521	15.6289	0.00933266	0.00421915	4.89284	13.0449	-68.6936	TRUE	7.7097e-05	7.6203e-17
Height	7	25843587	per-ancestry	EAS	0.0021719	0.016694	0.0169262	0.0261674	0.0117577	4.95309	29.5693	29162.9	TRUE	0.89649	7.6203e-17
Height	7	25843587	per-ancestry	EUR	0.022483	0.0038207	34.6276	0.0230548	0.00320035	51.8953	16.2366	49.8667	TRUE	3.9916e-09	7.6203e-17
Height	7	25843587	per-ancestry	AMR	0.021971	0.0056099	15.3387	0.00444083	0.00686434	0.418534	-22.3612	-97.2714	TRUE	8.9843e-05	7.6203e-17
Height	7	28162460	ancALL-vs-META	ALL	-0.035787	0.0027861	164.99	-0.0356103	0.00256385	192.915	7.9771	16.9254	TRUE	9.1822e-38	1.61005e-43
Height	7	28162460	per-ancestry	AFR	-0.026269	0.0075535	12.0946	-0.00465068	0.00509982	0.831617	32.484	-93.1241	TRUE	0.00050578	1.61005e-43
Height	7	28162460	per-ancestry	EAS	0.0072736	0.045736	0.025292	0.0133227	0.0140936	0.893595	69.1849	3433.12	TRUE	0.87364	1.61005e-43
Height	7	28162460	per-ancestry	EUR	-0.039022	0.003327	137.567	-0.0395606	0.00276758	204.327	16.8145	48.5292	TRUE	9.0745e-32	1.61005e-43
Height	7	28162460	per-ancestry	AMR	-0.031452	0.0070817	19.7252	0.00342396	0.0064507	0.281737	8.91029	-98.5717	FALSE	8.943e-06	1.61005e-43
Height	7	32900162	ancALL-vs-META	ALL	0.015047	0.0023836	39.8504	0.0146878	0.00215178	46.5927	9.72563	16.9189	TRUE	2.7364e-10	1.74187e-11
Height	7	32900162	per-ancestry	AFR	0.016658	0.0055243	9.09267	0.0139743	0.00404595	11.9294	26.7609	31.1982	TRUE	0.002566	1.74187e-11
Height	7	32900162	per-ancestry	EAS	0.0021342	0.013487	0.0250403	-0.00145749	0.0105114	0.019226	22.0627	-23.2196	FALSE	0.87426	1.74187e-11
Height	7	32900162	per-ancestry	EUR	0.019069	0.0030862	38.1775	0.0129844	0.00246632	27.7169	20.0855	-27.3999	TRUE	6.456e-10	1.74187e-11
Height	7	32900162	per-ancestry	AMR	0.0027428	0.0055851	0.241172	0.0091822	0.0132491	0.480309	-137.222	99.1564	TRUE	0.62336	1.74187e-11
Height	7	38072339	ancALL-vs-META	ALL	0.017093	0.0023288	53.8731	0.0158978	0.002108	56.8765	9.48128	5.57489	TRUE	2.1391e-13	9.10143e-14
Height	7	38072339	per-ancestry	AFR	0.015191	0.0048366	9.86489	0.00606107	0.00390993	2.40304	19.1595	-75.6405	TRUE	0.0016843	9.10143e-14
Height	7	38072339	per-ancestry	EAS	0.021704	0.014452	2.2554	0.0141143	0.0109978	1.64705	23.9012	-26.973	TRUE	0.13314	9.10143e-14
Height	7	38072339	per-ancestry	EUR	0.019383	0.003167	37.4581	0.013674	0.00235961	33.5823	25.4938	-10.347	TRUE	9.3308e-10	9.10143e-14
Height	7	38072339	per-ancestry	AMR	0.012139	0.0052361	5.37465	0.0215256	0.00745875	8.32872	-42.4486	54.9632	TRUE	0.020432	9.10143e-14
Height	7	46537458	ancALL-vs-META	ALL	-0.019094	0.0024761	59.4645	-0.0183876	0.00223422	67.7327	9.76859	13.9045	TRUE	1.245e-14	3.18716e-16
Height	7	46537458	per-ancestry	AFR	-0.027358	0.0086565	9.98813	-0.00925234	0.00459983	4.04594	46.8627	-59.4925	TRUE	0.0015759	3.18716e-16
Height	7	46537458	per-ancestry	EAS	-0.016554	0.014582	1.28876	0.000267803	0.0108479	0.000609452	25.6076	-99.9527	FALSE	0.25627	3.18716e-16
Height	7	46537458	per-ancestry	EUR	-0.020111	0.0030341	43.9347	-0.0178269	0.00233981	58.0484	22.8829	32.1244	TRUE	3.3925e-11	3.18716e-16
Height	7	46537458	per-ancestry	AMR	-0.012121	0.0052916	5.2469	0.00240243	0.00788687	0.0927881	-49.0451	-98.2316	FALSE	0.021989	3.18716e-16
Height	7	73890306	ancALL-vs-META	ALL	-0.023164	0.0029574	61.3489	-0.0255005	0.00265844	92.0118	10.1089	49.9812	TRUE	4.779e-15	1.72003e-21
Height	7	73890306	per-ancestry	AFR	-0.033025	0.0055361	35.5859	-0.0305018	0.0048284	39.9066	12.7834	12.1416	TRUE	2.4414e-09	1.72003e-21
Height	7	73890306	per-ancestry	EAS	-0.0052656	0.015418	0.116638	-0.0237299	0.013568	3.05886	11.999	2522.53	TRUE	0.7327	1.72003e-21
Height	7	73890306	per-ancestry	EUR	-0.022697	0.0044222	26.3427	-0.0232956	0.00362062	41.3982	18.1263	57.1527	TRUE	2.8602e-07	1.72003e-21
Height	7	73890306	per-ancestry	AMR	-0.015523	0.0062106	6.24718	-0.0140499	0.0071867	3.82197	-15.7167	-38.8209	TRUE	0.012439	1.72003e-21
Height	7	87493531	ancALL-vs-META	ALL	0.014793	0.0027044	29.9206	0.0127845	0.00242179	27.8673	10.45	-6.86265	TRUE	4.5053e-08	1.37735e-08
Height	7	87493531	per-ancestry	AFR	0.010077	0.0049597	4.12811	0.0114606	0.00389057	8.67737	21.5563	110.202	TRUE	0.042171	1.37735e-08
Height	7	87493531	per-ancestry	EAS	0.027105	0.01522	3.17154	0.0339207	0.0119141	8.10601	21.7208	155.586	TRUE	0.074924	1.37735e-08
Height	7	87493531	per-ancestry	EUR	0.010364	0.003937	6.92985	0.00737084	0.00325435	5.12986	17.3393	-25.9745	TRUE	0.0084736	1.37735e-08
Height	7	87493531	per-ancestry	AMR	0.029602	0.0061177	23.4135	0.0400051	0.00870727	21.109	-42.3291	-9.84269	TRUE	1.306e-06	1.37735e-08
Height	7	92617430	ancALL-vs-META	ALL	0.042089	0.0027954	226.699	0.0402892	0.00253642	252.31	9.26451	11.2976	TRUE	3.1195e-51	2.68189e-54
Height	7	92617430	per-ancestry	AFR	0.040658	0.0066862	36.9771	0.0359063	0.00668471	28.852	0.0222847	-21.9734	TRUE	1.1952e-09	2.68189e-54
Height	7	92617430	per-ancestry	EAS	0.015497	0.034454	0.202309	0.0528451	0.0297991	3.14487	13.5105	1454.49	TRUE	0.65286	2.68189e-54
Height	7	92617430	per-ancestry	EUR	0.04622	0.0034646	177.973	0.0409418	0.00277238	218.086	19.9798	22.5391	TRUE	1.3467e-40	2.68189e-54
Height	7	92617430	per-ancestry	AMR	0.028048	0.0069105	16.4735	0.0439223	0.0578677	0.5761	-737.388	-96.5029	TRUE	4.9341e-05	2.68189e-54
Height	7	121150233	ancALL-vs-META	ALL	-0.014154	0.0024426	33.5779	-0.0113691	0.00222179	26.1846	9.03996	-22.0183	TRUE	6.8455e-09	5.01016e-08
Height	7	121150233	per-ancestry	AFR	-0.012298	0.0055311	4.94363	-0.00952238	0.00529737	3.23125	4.22574	-34.6381	TRUE	0.026191	5.01016e-08
Height	7	121150233	per-ancestry	EAS	-0.010837	0.020781	0.271948	0.00288799	0.0185275	0.0242973	10.844	-91.0655	FALSE	0.60204	5.01016e-08
Height	7	121150233	per-ancestry	EUR	-0.01411	0.0031014	20.6985	-0.0120734	0.00255533	22.3236	17.6072	7.85163	TRUE	5.3752e-06	5.01016e-08
Height	7	121150233	per-ancestry	AMR	-0.01718	0.0059832	8.24478	-0.00786342	0.0150373	0.273453	-151.325	-96.6833	TRUE	0.0040878	5.01016e-08
Height	7	137915944	ancALL-vs-META	ALL	0.017228	0.0026179	43.3076	0.014413	0.00242294	35.3853	7.44719	-18.2929	TRUE	4.6685e-11	1.90023e-13
Height	7	137915944	per-ancestry	AFR	0.033682	0.009587	12.3433	0.0315318	0.0197462	2.54994	-105.968	-79.3414	TRUE	0.00044263	1.90023e-13
Height	7	137915944	per-ancestry	EAS	0.055061	0.024328	5.12242	0.0407729	0.0137703	8.76711	43.3973	71.1516	TRUE	0.02362	1.90023e-13
Height	7	137915944	per-ancestry	EUR	0.015315	0.0030945	24.4936	0.0136405	0.0025456	28.7131	17.7379	17.2269	TRUE	7.4518e-07	1.90023e-13
Height	7	137915944	per-ancestry	AMR	0.016157	0.0059432	7.39062	0.000790189	0.0120917	0.00427058	-103.454	-99.9422	TRUE	0.0065556	1.90023e-13
Height	7	148932667	ancALL-vs-META	ALL	0.035057	0.003017	135.02	0.0316547	0.00274722	132.767	8.942	-1.66896	TRUE	3.2767e-31	1.96859e-30
Height	7	148932667	per-ancestry	AFR	0.046964	0.012402	14.3399	0.0146837	0.00460887	10.1504	62.8377	-29.216	TRUE	0.00015257	1.96859e-30
Height	7	148932667	per-ancestry	EAS	0.011802	0.01846	0.408741	0.0213059	0.0117869	3.26739	36.149	699.379	TRUE	0.5226	1.96859e-30
Height	7	148932667	per-ancestry	EUR	0.032885	0.0037036	78.8402	0.0159753	0.0025262	39.991	31.7907	-49.2758	TRUE	6.7355e-19	1.96859e-30
Height	7	148932667	per-ancestry	AMR	0.040059	0.0060821	43.3804	0.0256213	0.00564739	20.5829	7.14737	-52.5525	TRUE	4.5071e-11	1.96859e-30
Height	8	24234987	ancALL-vs-META	ALL	-0.020879	0.0029941	48.628	-0.0200269	0.00270848	54.6734	9.53943	12.4319	TRUE	3.0954e-12	2.41835e-13
Height	8	24234987	per-ancestry	AFR	-0.0084647	0.012315	0.472448	-0.030744	0.0456702	0.453163	-270.85	-4.08189	TRUE	0.49187	2.41835e-13
Height	8	24234987	per-ancestry	EAS	-0.077285	0.023105	11.1887	-0.063342	0.0192478	10.8298	16.6942	-3.20724	TRUE	0.00082296	2.41835e-13
Height	8	24234987	per-ancestry	EUR	-0.024807	0.0034853	50.6603	-0.020386	0.00280954	52.6494	19.3889	3.92629	TRUE	1.0983e-12	2.41835e-13
Height	8	24234987	per-ancestry	AMR	-0.0032682	0.0070207	0.216699	0.0206096	0.0185288	1.23721	-163.917	470.937	FALSE	0.64157	2.41835e-13
Height	8	56199487	ancALL-vs-META	ALL	-0.042493	0.003779	126.439	-0.0401674	0.00339975	139.59	10.0357	10.4009	TRUE	2.4607e-29	6.53168e-32
Height	8	56199487	per-ancestry	AFR	-0.055916	0.016272	11.8084	-0.183994	0.0662688	7.70884	-307.257	-34.7172	TRUE	0.00058937	6.53168e-32
Height	8	56199487	per-ancestry	EAS	-0.0097636	0.025841	0.142758	-0.03296	0.0234993	1.96727	9.06196	1278.04	TRUE	0.70555	6.53168e-32
Height	8	56199487	per-ancestry	EUR	-0.044805	0.0044167	102.91	-0.0402091	0.00348735	132.941	21.0417	29.1815	TRUE	3.5129e-24	6.53168e-32
Height	8	56199487	per-ancestry	AMR	-0.034753	0.0087385	15.8165	-0.0286443	0.0806562	0.126125	-822.998	-99.2026	TRUE	6.9785e-05	6.53168e-32
Height	8	77185569	ancALL-vs-META	ALL	0.020939	0.002339	80.1404	0.0197452	0.00211442	87.2048	9.60154	8.81509	TRUE	3.4899e-19	1.21683e-20
Height	8	77185569	per-ancestry	AFR	0.024854	0.0048246	26.5381	0.0236752	0.00400249	34.9886	17.04	31.8429	TRUE	2.5837e-07	1.21683e-20
Height	8	77185569	per-ancestry	EAS	0.036031	0.013719	6.89775	0.0149568	0.0107993	1.91817	21.2822	-72.1914	TRUE	0.0086332	1.21683e-20
Height	8	77185569	per-ancestry	EUR	0.019259	0.003184	36.5865	0.0176085	0.00260258	45.7759	18.2607	25.1167	TRUE	1.4616e-09	1.21683e-20
Height	8	77185569	per-ancestry	AMR	0.018575	0.0053316	12.1379	0.0063428	0.00821712	0.595831	-54.1211	-95.0911	TRUE	0.00049423	1.21683e-20
Height	8	91287633	ancALL-vs-META	ALL	0.017075	0.0028578	35.6991	0.0154707	0.0025886	35.7182	9.41983	0.0534975	TRUE	2.3031e-09	3.77227e-09
Height	8	91287633	per-ancestry	AFR	0.014042	0.0056801	6.11147	0.0168628	0.00519039	10.555	8.6215	72.7084	TRUE	0.013433	3.77227e-09
Height	8	91287633	per-ancestry	EAS	0.019994	0.014399	1.92812	0.0208658	0.0102499	4.14411	28.8152	114.93	TRUE	0.16497	3.77227e-09
Height	8	91287633	per-ancestry	EUR	0.017055	0.0042778	15.8951	0.0126887	0.00291351	18.9671	31.8923	19.327	TRUE	6.6996e-05	3.77227e-09
Height	8	91287633	per-ancestry	AMR	0.019256	0.0056169	11.7527	0.000704309	0.00740275	0.00905191	-31.7942	-99.923	TRUE	0.00060751	3.77227e-09
Height	8	116551294	ancALL-vs-META	ALL	-0.015543	0.0025519	37.0973	-0.0171619	0.00231489	54.9629	9.28759	48.1589	TRUE	1.1227e-09	2.43094e-13
Height	8	116551294	per-ancestry	AFR	-0.017859	0.0060278	8.77802	-0.004684	0.00420904	1.23842	30.1729	-85.8918	TRUE	0.0030488	2.43094e-13
Height	8	116551294	per-ancestry	EAS	-0.020491	0.013529	2.29401	-0.0267474	0.0109535	5.9629	19.0369	159.934	TRUE	0.12986	2.43094e-13
Height	8	116551294	per-ancestry	EUR	-0.015689	0.0033823	21.5162	-0.0137548	0.00246085	31.242	27.2433	45.2018	TRUE	3.5087e-06	2.43094e-13
Height	8	116551294	per-ancestry	AMR	-0.011452	0.0055328	4.28423	-0.0183581	0.00685551	7.17094	-23.9067	67.3799	TRUE	0.038467	2.43094e-13
Height	8	119583783	ancALL-vs-META	ALL	0.032465	0.0057107	32.3186	0.0315451	0.00522172	36.4953	8.56252	12.9236	TRUE	1.3093e-08	3.06083e-09
Height	8	119583783	per-ancestry	EUR	0.036109	0.0064343	31.494	0.0143579	0.00314132	20.8909	51.1785	-33.6671	TRUE	2e-08	3.06083e-09
Height	8	119583783	per-ancestry	AMR	0.015308	0.014369	1.13497	-0.0059164	0.00544042	1.18263	62.1378	4.19968	FALSE	0.28669	3.06083e-09
Height	8	125490284	ancALL-vs-META	ALL	-0.018831	0.0027924	45.477	-0.0190747	0.00254678	56.0961	8.79602	23.3505	TRUE	1.5427e-11	1.36522e-13
Height	8	125490284	per-ancestry	AFR	-0.018973	0.0078678	5.81521	-0.01155	0.00830001	1.93645	-5.4934	-66.7002	TRUE	0.015889	1.36522e-13
Height	8	125490284	per-ancestry	EAS	-0.011238	0.017239	0.424966	-0.0280614	0.0155012	3.27709	10.0806	671.142	TRUE	0.51446	1.36522e-13
Height	8	125490284	per-ancestry	EUR	-0.017862	0.0035801	24.8926	-0.0187479	0.00296606	39.9526	17.1515	60.5002	TRUE	6.063e-07	1.36522e-13
Height	8	125490284	per-ancestry	AMR	-0.022441	0.0057461	15.2524	-0.0230003	0.00632194	13.2363	-10.0214	-13.2183	TRUE	9.4046e-05	1.36522e-13
Height	8	129711482	ancALL-vs-META	ALL	-0.034818	0.0026945	166.975	-0.0330025	0.00243564	183.598	9.60698	9.95531	TRUE	3.3901e-38	1.73637e-43
Height	8	129711482	per-ancestry	AFR	-0.027938	0.0059775	21.845	-0.0178124	0.0043083	17.0936	27.9247	-21.7505	TRUE	2.9573e-06	1.73637e-43
Height	8	129711482	per-ancestry	EAS	-0.027496	0.015333	3.21577	-0.0193674	0.0109123	3.15	28.8313	-2.0453	TRUE	0.072922	1.73637e-43
Height	8	129711482	per-ancestry	EUR	-0.037667	0.0037803	99.2818	-0.0379363	0.00307648	152.055	18.6181	53.1554	TRUE	2.1893e-23	1.73637e-43
Height	8	129711482	per-ancestry	AMR	-0.035058	0.0053457	43.0096	-0.0172542	0.00782158	4.86632	-46.3154	-88.6855	TRUE	5.4519e-11	1.73637e-43
Height	8	134625094	ancALL-vs-META	ALL	-0.024517	0.0023116	112.489	-0.0221904	0.0021324	108.291	7.75221	-3.73163	TRUE	2.7927e-26	2.46328e-28
Height	8	134625094	per-ancestry	AFR	-0.018609	0.0049367	14.2093	-0.00717134	0.0043881	2.67084	11.1127	-81.2036	TRUE	0.00016357	2.46328e-28
Height	8	134625094	per-ancestry	EAS	-0.028485	0.013552	4.418	-0.0182719	0.0105319	3.00991	22.2853	-31.8716	TRUE	0.035558	2.46328e-28
Height	8	134625094	per-ancestry	EUR	-0.026415	0.0030899	73.0823	-0.0254688	0.00249219	104.437	19.344	42.9033	TRUE	1.2465e-17	2.46328e-28
Height	8	134625094	per-ancestry	AMR	-0.024646	0.0053205	21.4579	0.001625	0.0114528	0.0201318	-115.258	-99.9062	FALSE	3.6156e-06	2.46328e-28
Height	8	143230820	ancALL-vs-META	ALL	0.014794	0.0025232	34.377	0.0123994	0.00227982	29.5801	9.64569	-13.9537	TRUE	4.5428e-09	1.00202e-07
Height	8	143230820	per-ancestry	AFR	0.004793	0.0049493	0.937837	0.00525767	0.00427026	1.51593	13.7199	61.6407	TRUE	0.33283	1.00202e-07
Height	8	143230820	per-ancestry	EAS	0.016513	0.01609	1.05327	-0.000837781	0.0136661	0.00375813	15.0646	-99.6432	FALSE	0.30476	1.00202e-07
Height	8	143230820	per-ancestry	EUR	0.020359	0.0033663	36.5769	0.0145221	0.0026874	29.2008	20.1675	-20.1662	TRUE	1.4678e-09	1.00202e-07
Height	8	143230820	per-ancestry	AMR	0.011263	0.006525	2.97953	0.0667201	0.0326412	4.17812	-400.248	40.2278	TRUE	0.084334	1.00202e-07
Height	9	6447394	ancALL-vs-META	ALL	-0.01562	0.0026782	34.0154	-0.0133755	0.00242084	30.5273	9.60944	-10.2547	TRUE	5.466e-09	6.32576e-08
Height	9	6447394	per-ancestry	AFR	-0.019588	0.0051318	14.5694	-0.0133347	0.00441738	9.11249	13.9214	-37.4545	TRUE	0.00013511	6.32576e-08
Height	9	6447394	per-ancestry	EAS	-0.020575	0.015258	1.81838	0.00624001	0.0130149	0.229873	14.7011	-87.3583	FALSE	0.17752	6.32576e-08
Height	9	6447394	per-ancestry	EUR	-0.01179	0.0037671	9.7952	-0.0155769	0.00306607	25.8106	18.6093	163.502	TRUE	0.0017496	6.32576e-08
Height	9	6447394	per-ancestry	AMR	-0.018847	0.0061842	9.2879	-0.000208488	0.00838562	0.000618147	-35.5975	-99.9933	TRUE	0.0023067	6.32576e-08
Height	9	18996644	ancALL-vs-META	ALL	-0.013359	0.0023429	32.5118	-0.0152717	0.00211828	51.9766	9.58726	59.8702	TRUE	1.1848e-08	1.11705e-12
Height	9	18996644	per-ancestry	AFR	-0.014746	0.0052298	7.9502	-0.014529	0.00493914	8.65304	5.55777	8.84049	TRUE	0.0048074	1.11705e-12
Height	9	18996644	per-ancestry	EAS	-0.013439	0.013444	0.999256	-0.0139689	0.011236	1.54561	16.4237	54.6764	TRUE	0.31748	1.11705e-12
Height	9	18996644	per-ancestry	EUR	-0.012247	0.0031248	15.3608	-0.0151332	0.0023589	41.1569	24.5104	167.934	TRUE	8.8786e-05	1.11705e-12
Height	9	18996644	per-ancestry	AMR	-0.015672	0.0052041	9.06896	0.00208946	0.00667489	0.0979896	-28.2621	-98.9195	FALSE	0.0026	1.11705e-12
Height	9	35780223	ancALL-vs-META	ALL	0.015144	0.0023822	40.4133	0.0140696	0.00215967	42.4413	9.34137	5.01805	TRUE	2.0568e-10	1.14589e-10
Height	9	35780223	per-ancestry	AFR	0.012506	0.005477	5.21376	0.0195956	0.00399333	24.0795	27.0891	361.844	TRUE	0.022406	1.14589e-10
Height	9	35780223	per-ancestry	EAS	0.031547	0.015723	4.02574	0.00740512	0.0104984	0.497529	33.229	-87.6413	TRUE	0.044807	1.14589e-10
Height	9	35780223	per-ancestry	EUR	0.015437	0.0031018	24.7684	0.00731123	0.00234241	9.74216	24.4822	-60.667	TRUE	6.4676e-07	1.14589e-10
Height	9	35780223	per-ancestry	AMR	0.014658	0.0054	7.36821	0.0146393	0.00591027	6.13516	-9.44944	-16.7347	TRUE	0.0066366	1.14589e-10
Height	9	37796345	ancALL-vs-META	ALL	-0.019529	0.0034701	31.672	-0.0168445	0.00318424	27.9837	8.2378	-11.6455	TRUE	1.8262e-08	1.75791e-08
Height	9	37796345	per-ancestry	AFR	-0.050818	0.014284	12.6571	-0.0366411	0.0315355	1.35001	-120.775	-89.334	TRUE	0.000374	1.75791e-08
Height	9	37796345	per-ancestry	EAS	-0.025122	0.027292	0.847301	-0.0145445	0.0239365	0.369212	12.2948	-56.4249	TRUE	0.35732	1.75791e-08
Height	9	37796345	per-ancestry	EUR	-0.013218	0.0040539	10.6313	-0.0171035	0.00332561	26.4501	17.9652	148.795	TRUE	0.0011115	1.75791e-08
Height	9	37796345	per-ancestry	AMR	-0.031601	0.008008	15.5723	-0.0053718	0.0134851	0.158683	-68.3954	-98.981	TRUE	7.9414e-05	1.75791e-08
Height	9	83657429	ancALL-vs-META	ALL	0.017379	0.0030525	32.4144	0.0161898	0.00274777	34.7154	9.98296	7.09865	TRUE	1.2442e-08	7.58805e-09
Height	9	83657429	per-ancestry	AFR	0.0095991	0.0065216	2.16647	0.00962158	0.00588961	2.66882	9.69072	23.1876	TRUE	0.14105	7.58805e-09
Height	9	83657429	per-ancestry	EAS	-0.15346	0.11815	1.68703	-0.0510025	0.12969	0.154657	-9.76725	-90.8326	TRUE	0.194	7.58805e-09
Height	9	83657429	per-ancestry	EUR	0.019048	0.003854	24.4273	0.0179049	0.00311678	33.0013	19.1287	35.1003	TRUE	7.716e-07	7.58805e-09
Height	9	83657429	per-ancestry	AMR	0.019689	0.0079429	6.14454	-0.0184287	0.0507462	0.131881	-538.888	-97.8537	FALSE	0.013183	7.58805e-09
Height	9	86470211	ancALL-vs-META	ALL	0.023037	0.0023378	97.104	0.0227811	0.00211382	116.148	9.5808	19.6124	TRUE	6.5654e-23	8.8063e-27
Height	9	86470211	per-ancestry	AFR	0.030339	0.0051141	35.1936	0.0250897	0.00468612	28.6658	8.36863	-18.5483	TRUE	2.9832e-09	8.8063e-27
Height	9	86470211	per-ancestry	EAS	-0.0052516	0.022369	0.0551176	0.00425748	0.0119656	0.126601	46.5081	129.692	FALSE	0.81438	8.8063e-27
Height	9	86470211	per-ancestry	EUR	0.021294	0.00301	50.0474	0.0198642	0.00235116	71.3802	21.8884	42.6252	TRUE	1.4999e-12	8.8063e-27
Height	9	86470211	per-ancestry	AMR	0.021694	0.0056209	14.8959	0.00631646	0.00539944	1.36852	3.93994	-90.8128	TRUE	0.0001136	8.8063e-27
Height	9	95606479	ancALL-vs-META	ALL	-0.032122	0.0025972	152.966	-0.0316566	0.00236884	178.59	8.79255	16.7516	TRUE	3.9029e-35	1.96862e-40
Height	9	95606479	per-ancestry	AFR	-0.031589	0.0060512	27.2514	-0.0253946	0.00561183	20.4773	7.26087	-24.8576	TRUE	1.7857e-07	1.96862e-40
Height	9	95606479	per-ancestry	EAS	-0.038407	0.015499	6.14064	-0.0363179	0.013202	7.56767	14.8203	23.2391	TRUE	0.01321	1.96862e-40
Height	9	95606479	per-ancestry	EUR	-0.032532	0.0034619	88.3065	-0.0316475	0.00282225	125.744	18.4768	42.3952	TRUE	5.6001e-21	1.96862e-40
Height	9	95606479	per-ancestry	AMR	-0.029974	0.0055126	29.5649	-0.0238938	0.00613529	15.167	-11.2958	-48.6992	TRUE	5.408e-08	1.96862e-40
Height	9	106150630	ancALL-vs-META	ALL	-0.017654	0.0024074	53.7762	-0.0158643	0.00218024	52.946	9.43591	-1.5437	TRUE	2.2466e-13	4.44633e-13
Height	9	106150630	per-ancestry	AFR	-0.026617	0.0051221	27.0036	-0.0237107	0.00477437	24.6636	6.78882	-8.66557	TRUE	2.0301e-07	4.44633e-13
Height	9	106150630	per-ancestry	EAS	-0.018616	0.013665	1.8559	0.00565721	0.0109662	0.266129	19.7497	-85.6603	FALSE	0.1731	4.44633e-13
Height	9	106150630	per-ancestry	EUR	-0.017461	0.0032256	29.3033	-0.0145583	0.00258912	31.6167	19.7321	7.89461	TRUE	6.1937e-08	4.44633e-13
Height	9	106150630	per-ancestry	AMR	-0.0082272	0.0055643	2.18617	-0.00632479	0.0083642	0.571799	-50.319	-73.8447	TRUE	0.13926	4.44633e-13
Height	9	111476454	ancALL-vs-META	ALL	0.015643	0.0026014	36.1598	0.0132165	0.00239301	30.5031	8.01069	-15.6436	TRUE	1.8196e-09	2.6642e-11
Height	9	111476454	per-ancestry	AFR	0.01628	0.0048441	11.2949	0.00792961	0.00452399	3.07228	6.60825	-72.7994	TRUE	0.00077711	2.6642e-11
Height	9	111476454	per-ancestry	EAS	0.026238	0.013521	3.76568	0.0230875	0.0113095	4.16742	16.356	10.6683	TRUE	0.052313	2.6642e-11
Height	9	111476454	per-ancestry	EUR	0.0084889	0.0038227	4.93131	0.0125812	0.00316752	15.7763	17.1392	219.921	TRUE	0.026375	2.6642e-11
Height	9	111476454	per-ancestry	AMR	0.028422	0.0057005	24.859	0.0243291	0.00760449	10.2356	-33.4004	-58.8255	TRUE	6.1668e-07	2.6642e-11
Height	9	116359774	ancALL-vs-META	ALL	-0.024039	0.0030397	62.5419	-0.0247795	0.00278359	79.2455	8.4255	26.7078	TRUE	2.6061e-15	6.36685e-20
Height	9	116359774	per-ancestry	AFR	-0.010267	0.0082197	1.56018	-0.0117709	0.00843499	1.94738	-2.6192	24.8174	TRUE	0.21163	6.36685e-20
Height	9	116359774	per-ancestry	EAS	-0.0035677	0.02413	0.0218606	-0.0066877	0.0221067	0.0915178	8.385	318.643	TRUE	0.88246	6.36685e-20
Height	9	116359774	per-ancestry	EUR	-0.028045	0.0037819	54.9909	-0.0268832	0.00313796	73.3951	17.0269	33.4677	TRUE	1.211e-13	6.36685e-20
Height	9	116359774	per-ancestry	AMR	-0.022036	0.0068111	10.4672	-0.0197938	0.00887612	4.97293	-30.3185	-52.4904	TRUE	0.0012152	6.36685e-20
Height	9	119890592	ancALL-vs-META	ALL	-0.01417	0.0024048	34.7202	-0.0108478	0.00222876	23.6895	7.32036	-31.7701	TRUE	3.8044e-09	8.02675e-09
Height	9	119890592	per-ancestry	AFR	-0.01421	0.0058136	5.97445	-0.0112811	0.00621418	3.29561	-6.89039	-44.8383	TRUE	0.014516	8.02675e-09
Height	9	119890592	per-ancestry	EAS	0.001553	0.014025	0.0122613	-0.00740144	0.0118063	0.393011	15.8196	3105.29	FALSE	0.91183	8.02675e-09
Height	9	119890592	per-ancestry	EUR	-0.014445	0.0031443	21.1051	-0.0101677	0.00244219	17.3335	22.3296	-17.8705	TRUE	4.3487e-06	8.02675e-09
Height	9	119890592	per-ancestry	AMR	-0.015508	0.0052298	8.79309	-0.00495793	0.00652521	0.577314	-24.7698	-93.4345	TRUE	0.0030242	8.02675e-09
Height	9	123099416	ancALL-vs-META	ALL	-0.018678	0.002886	41.8859	-0.0129209	0.00281919	21.0057	2.31497	-49.8503	TRUE	9.67e-11	1.80414e-10
Height	9	123099416	per-ancestry	AFR	-0.015189	0.0052393	8.4045	-0.0152408	0.00541444	7.92334	-3.34281	-5.72499	TRUE	0.0037433	1.80414e-10
Height	9	123099416	per-ancestry	EAS	-0.026424	0.014338	3.39641	-0.0396981	0.0122987	10.4189	14.223	206.762	TRUE	0.065344	1.80414e-10
Height	9	123099416	per-ancestry	EUR	-0.018927	0.0046855	16.3174	-0.00873788	0.0038581	5.12938	17.6587	-68.565	TRUE	5.3552e-05	1.80414e-10
Height	9	123099416	per-ancestry	AMR	-0.022328	0.0055201	16.3608	-0.0223111	0.00803473	7.7108	-45.5541	-52.8704	TRUE	5.2348e-05	1.80414e-10
Height	9	130588697	ancALL-vs-META	ALL	-0.023473	0.0024122	94.6914	-0.0217224	0.00219427	98.0021	9.03449	3.49632	TRUE	2.2217e-22	7.77187e-25
Height	9	130588697	per-ancestry	AFR	-0.015218	0.005686	7.16311	-0.00182785	0.00548758	0.110948	3.48962	-98.4511	TRUE	0.0074408	7.77187e-25
Height	9	130588697	per-ancestry	EAS	-0.023307	0.013557	2.9556	-0.0115815	0.0115279	1.00932	14.9672	-65.8506	TRUE	0.085576	7.77187e-25
Height	9	130588697	per-ancestry	EUR	-0.024885	0.0031623	61.9254	-0.0254911	0.00260398	95.8301	17.6555	54.7507	TRUE	3.5645e-15	7.77187e-25
Height	9	130588697	per-ancestry	AMR	-0.026709	0.0053507	24.9169	-0.0374248	0.00748215	25.0188	-39.835	0.408875	TRUE	5.9885e-07	7.77187e-25
Height	9	136228982	ancALL-vs-META	ALL	0.019582	0.0025139	60.6762	0.018431	0.00228084	65.2992	9.27085	7.61927	TRUE	6.7364e-15	7.46862e-16
Height	9	136228982	per-ancestry	AFR	0.00033712	0.0056033	0.00361977	0.00241175	0.00512121	0.221778	8.60368	6026.86	TRUE	0.95202	7.46862e-16
Height	9	136228982	per-ancestry	EAS	0.03041	0.015974	3.62414	0.0292643	0.014088	4.31497	11.8067	19.0617	TRUE	0.056954	7.46862e-16
Height	9	136228982	per-ancestry	EUR	0.024388	0.0033744	52.2347	0.0216545	0.00269739	64.4479	20.0631	23.3814	TRUE	4.9289e-13	7.46862e-16
Height	9	136228982	per-ancestry	AMR	0.024766	0.0054156	20.9131	0.00596611	0.00645804	0.853456	-19.2488	-95.919	TRUE	4.806e-06	7.46862e-16
Height	10	4966191	ancALL-vs-META	ALL	-0.025274	0.0035987	49.3238	-0.0245519	0.00323856	57.4733	10.0075	16.5225	TRUE	2.1689e-12	6.06234e-14
Height	10	4966191	per-ancestry	AFR	-0.016577	0.0091075	3.31294	-0.00496889	0.00895761	0.307705	1.64579	-90.712	TRUE	0.068734	6.06234e-14
Height	10	4966191	per-ancestry	EAS	-0.024712	0.028252	0.765099	0.014407	0.0239252	0.362607	15.315	-52.6065	FALSE	0.38173	6.06234e-14
Height	10	4966191	per-ancestry	EUR	-0.0264	0.0046466	32.2803	-0.0278521	0.00372843	55.8038	19.76	72.8728	TRUE	1.334e-08	6.06234e-14
Height	10	4966191	per-ancestry	AMR	-0.028423	0.007607	13.9609	-0.0357305	0.0110574	10.4417	-45.3582	-25.2073	TRUE	0.00018663	6.06234e-14
Height	10	12896754	ancALL-vs-META	ALL	-0.018247	0.002793	42.6816	-0.0183299	0.0025321	52.4033	9.34121	22.7771	TRUE	6.4528e-11	9.02094e-13
Height	10	12896754	per-ancestry	AFR	-0.0080175	0.010401	0.594193	-0.0272263	0.0173719	2.45631	-67.0214	313.385	TRUE	0.44078	9.02094e-13
Height	10	12896754	per-ancestry	EAS	-0.018374	0.016254	1.27787	-0.0286116	0.0141577	4.08412	12.8971	219.604	TRUE	0.25828	9.02094e-13
Height	10	12896754	per-ancestry	EUR	-0.021445	0.0032844	42.6324	-0.0172818	0.00262509	43.3401	20.074	1.65987	TRUE	6.6126e-11	9.02094e-13
Height	10	12896754	per-ancestry	AMR	-0.0088241	0.0067607	1.70356	-0.0148542	0.0203079	0.535018	-200.382	-68.5941	TRUE	0.19182	9.02094e-13
Height	10	68645782	ancALL-vs-META	ALL	-0.026444	0.0043929	36.237	-0.0267077	0.00399123	44.7775	9.14362	23.5685	TRUE	1.7465e-09	4.36486e-11
Height	10	68645782	per-ancestry	EAS	-0.0095917	0.021492	0.199176	-0.0064313	0.0176952	0.132095	17.6661	-33.6793	TRUE	0.65539	4.36486e-11
Height	10	68645782	per-ancestry	EUR	-0.034405	0.0055985	37.7659	-0.0274172	0.00468485	34.2495	16.3195	-9.31091	TRUE	7.9751e-10	4.36486e-11
Height	10	68645782	per-ancestry	AMR	-0.012035	0.0080029	2.2615	-0.0213826	0.00883281	5.86035	-10.3701	159.135	TRUE	0.13263	4.36486e-11
Height	10	73446620	ancALL-vs-META	ALL	0.042377	0.0064943	42.579	0.0323793	0.00573448	31.8821	11.6998	-25.1225	TRUE	6.785e-11	3.12135e-08
Height	10	73446620	per-ancestry	AFR	0.044469	0.0071672	38.496	0.0328397	0.0059815	30.1424	16.5434	-21.6999	TRUE	5.4849e-10	3.12135e-08
Height	10	73446620	per-ancestry	EUR	0.03814	0.021562	3.12884	0.0185589	0.0209233	0.786763	2.96216	-74.8545	TRUE	0.076911	3.12135e-08
Height	10	79370280	ancALL-vs-META	ALL	-0.022611	0.0022781	98.5131	-0.0200915	0.00206275	94.8706	9.45305	-3.6975	TRUE	3.2306e-23	3.95551e-22
Height	10	79370280	per-ancestry	AFR	-0.018751	0.0048583	14.8964	-0.0160129	0.00423887	14.2705	12.7499	-4.20131	TRUE	0.00011362	3.95551e-22
Height	10	79370280	per-ancestry	EAS	-0.036859	0.013955	6.97634	-0.0246527	0.0111377	4.89934	20.1885	-29.772	TRUE	0.0082603	3.95551e-22
Height	10	79370280	per-ancestry	EUR	-0.025979	0.0030228	73.8628	-0.0190999	0.00236677	65.1254	21.7027	-11.8293	TRUE	8.3856e-18	3.95551e-22
Height	10	79370280	per-ancestry	AMR	-0.014098	0.0053422	6.96426	0.00090662	0.00557839	0.0264139	-4.42121	-99.6207	FALSE	0.0083136	3.95551e-22
Height	10	91284101	ancALL-vs-META	ALL	0.018817	0.0031512	35.6573	0.0170208	0.00288816	34.731	8.3473	-2.59784	TRUE	2.3532e-09	7.40986e-09
Height	10	91284101	per-ancestry	AFR	0.037757	0.01366	7.64	0.069248	0.052489	1.74052	-284.253	-77.2184	TRUE	0.0057085	7.40986e-09
Height	10	91284101	per-ancestry	EAS	0.067219	0.027255	6.08263	0.0583353	0.0247153	5.57097	9.31829	-8.41183	TRUE	0.013652	7.40986e-09
Height	10	91284101	per-ancestry	EUR	0.018313	0.0037143	24.3089	0.0165838	0.00303378	29.8813	18.3216	22.9235	TRUE	8.2115e-07	7.40986e-09
Height	10	91284101	per-ancestry	AMR	0.013618	0.0068738	3.92494	0.00624827	0.0104998	0.354126	-52.751	-90.9775	TRUE	0.047582	7.40986e-09
Height	10	96102823	ancALL-vs-META	ALL	-0.016444	0.0025435	41.7976	-0.0154114	0.0023053	44.6919	9.36505	6.92465	TRUE	1.0137e-10	4.07726e-11
Height	10	96102823	per-ancestry	AFR	-0.013972	0.0074224	3.54347	-0.00433818	0.00834108	0.270502	-12.3771	-92.3662	TRUE	0.059783	4.07726e-11
Height	10	96102823	per-ancestry	EAS	-0.030092	0.041984	0.513729	-0.0511769	0.042149	1.47426	-0.393007	186.972	TRUE	0.47352	4.07726e-11
Height	10	96102823	per-ancestry	EUR	-0.016985	0.0031267	29.5093	-0.0179199	0.00249957	51.3973	20.0572	74.1734	TRUE	5.5696e-08	4.07726e-11
Height	10	96102823	per-ancestry	AMR	-0.016117	0.0055152	8.53976	0.00547627	0.00711055	0.593148	-28.9264	-93.0543	FALSE	0.0034754	4.07726e-11
Height	10	100901147	ancALL-vs-META	ALL	0.015866	0.0023702	44.809	0.0158819	0.00214537	54.8025	9.4857	22.3026	TRUE	2.1723e-11	1.0284e-13
Height	10	100901147	per-ancestry	AFR	0.0053067	0.0057054	0.865121	0.00663824	0.00565215	1.37936	0.933326	59.4416	TRUE	0.35231	1.0284e-13
Height	10	100901147	per-ancestry	EAS	0.041442	0.02521	2.70231	0.0259321	0.0223022	1.35201	11.5343	-49.9684	TRUE	0.1002	1.0284e-13
Height	10	100901147	per-ancestry	EUR	0.015851	0.0030331	27.3111	0.0139259	0.00233664	35.5192	22.962	30.0538	TRUE	1.7313e-07	1.0284e-13
Height	10	100901147	per-ancestry	AMR	0.024249	0.0052502	21.3322	0.0356786	0.00718516	24.6571	-36.855	15.5864	TRUE	3.862e-06	1.0284e-13
Height	10	112258898	ancALL-vs-META	ALL	0.014723	0.0024258	36.8369	0.01231	0.00218719	31.6769	9.83634	-14.0075	TRUE	1.2848e-09	3.5928e-08
Height	10	112258898	per-ancestry	AFR	0.014877	0.0052118	8.14808	0.00901338	0.00400711	5.05956	23.1147	-37.9049	TRUE	0.0043118	3.5928e-08
Height	10	112258898	per-ancestry	EAS	0.028486	0.013755	4.28886	0.0158433	0.0118963	1.77365	13.5129	-58.6452	TRUE	0.038353	3.5928e-08
Height	10	112258898	per-ancestry	EUR	0.013958	0.0033049	17.8373	0.0095318	0.00264642	12.9728	19.9244	-27.2718	TRUE	2.4049e-05	3.5928e-08
Height	10	112258898	per-ancestry	AMR	0.015635	0.0052964	8.71433	0.0207489	0.00659698	9.89236	-24.5559	13.5182	TRUE	0.0031581	3.5928e-08
Height	10	121913824	ancALL-vs-META	ALL	-0.022787	0.0037481	36.9617	-0.0197471	0.00344374	32.8811	8.12038	-11.0402	TRUE	1.2051e-09	2.44149e-10
Height	10	121913824	per-ancestry	AFR	-0.018703	0.0075299	6.16942	-0.00849267	0.00489265	3.01301	35.0237	-51.1622	TRUE	0.012996	2.44149e-10
Height	10	121913824	per-ancestry	EAS	-0.016948	0.026336	0.414131	0.000482238	0.0134596	0.00128369	48.8928	-99.69	FALSE	0.51989	2.44149e-10
Height	10	121913824	per-ancestry	EUR	-0.020169	0.0057451	12.3246	-0.0168721	0.00484044	12.1498	15.7466	-1.41858	TRUE	0.000447	2.44149e-10
Height	10	121913824	per-ancestry	AMR	-0.030847	0.0067972	20.5952	-0.0155428	0.00642963	5.84368	5.40767	-71.626	TRUE	5.6741e-06	2.44149e-10
Height	10	124594058	ancALL-vs-META	ALL	-0.017977	0.0027808	41.7922	-0.0152531	0.00252685	36.4382	9.13226	-12.8109	TRUE	1.0155e-10	3.08583e-09
Height	10	124594058	per-ancestry	AFR	-0.029939	0.0075668	15.6549	-0.00788877	0.00762713	1.06978	-0.797299	-93.1665	TRUE	7.6024e-05	3.08583e-09
Height	10	124594058	per-ancestry	EAS	-0.0121	0.014306	0.715376	0.0017169	0.0120791	0.0202032	15.5662	-97.1759	FALSE	0.39764	3.08583e-09
Height	10	124594058	per-ancestry	EUR	-0.015049	0.0035884	17.5879	-0.0177493	0.00291983	36.9528	18.6314	110.104	TRUE	2.7436e-05	3.08583e-09
Height	10	124594058	per-ancestry	AMR	-0.019029	0.0058878	10.4454	-0.0108738	0.00723072	2.26152	-22.8085	-78.3492	TRUE	0.0012295	3.08583e-09
Height	11	2789501	ancALL-vs-META	ALL	0.030832	0.0038067	65.6003	0.0280492	0.00349116	64.5508	8.28907	-1.59994	TRUE	5.53e-16	1.80194e-15
Height	11	2789501	per-ancestry	AFR	0.017634	0.0089513	3.88087	0.00643134	0.0086133	0.557524	3.77599	-85.6341	TRUE	0.048834	1.80194e-15
Height	11	2789501	per-ancestry	EAS	0.037064	0.017491	4.4903	0.0449161	0.0151952	8.73758	13.1256	94.588	TRUE	0.034093	1.80194e-15
Height	11	2789501	per-ancestry	EUR	0.034096	0.0050208	46.117	0.0323377	0.00425518	57.754	15.249	25.2337	TRUE	1.1144e-11	1.80194e-15
Height	11	2789501	per-ancestry	AMR	0.031161	0.0086425	13	0.0227887	0.0109711	4.31458	-26.9436	-66.811	TRUE	0.00031155	1.80194e-15
Height	11	12702146	ancALL-vs-META	ALL	0.015181	0.0023228	42.7147	0.0141774	0.00210346	45.4281	9.44291	6.35246	TRUE	6.3393e-11	6.10694e-12
Height	11	12702146	per-ancestry	AFR	0.012459	0.0049392	6.36287	0.0066218	0.00394846	2.81253	20.0587	-55.7978	TRUE	0.011652	6.10694e-12
Height	11	12702146	per-ancestry	EAS	0.048474	0.014532	11.1267	0.0584406	0.012519	21.7916	13.8522	95.8498	TRUE	0.00085104	6.10694e-12
Height	11	12702146	per-ancestry	EUR	0.014993	0.0030989	23.4079	0.0120433	0.00246808	23.8107	20.3563	1.72099	TRUE	1.3112e-06	6.10694e-12
Height	11	12702146	per-ancestry	AMR	0.014317	0.0053636	7.12511	0.0217144	0.00790191	7.55147	-47.3247	5.98398	TRUE	0.0076001	6.10694e-12
Height	11	18624121	ancALL-vs-META	ALL	-0.015845	0.0025868	37.5197	-0.0141505	0.00232811	36.9434	10.0004	-1.53593	TRUE	9.0352e-10	1.26598e-09
Height	11	18624121	per-ancestry	AFR	-0.0092353	0.0063825	2.09373	-0.0157316	0.00794663	3.91904	-24.5065	87.18	TRUE	0.1479	1.26598e-09
Height	11	18624121	per-ancestry	EAS	-0.0001746	0.013517	0.000166851	-0.0175061	0.0114345	2.34393	15.4065	1.40471e+06	TRUE	0.98969	1.26598e-09
Height	11	18624121	per-ancestry	EUR	-0.017579	0.0034249	26.3447	-0.0150748	0.00246017	37.5468	28.1681	42.5215	TRUE	2.8571e-07	1.26598e-09
Height	11	18624121	per-ancestry	AMR	-0.018838	0.0054551	11.9252	0.0126055	0.00578413	4.74946	-6.0316	-60.1728	FALSE	0.00055397	1.26598e-09
Height	11	45961406	ancALL-vs-META	ALL	0.016	0.0024554	42.4615	0.0149174	0.00222851	44.8082	9.24045	5.52652	TRUE	7.2155e-11	4.30851e-11
Height	11	45961406	per-ancestry	AFR	0.012987	0.0060635	4.58745	0.0148214	0.00631954	5.50057	-4.22264	19.9048	TRUE	0.032203	4.30851e-11
Height	11	45961406	per-ancestry	EAS	0.028293	0.017049	2.75398	0.0161993	0.0149926	1.16745	12.0617	-57.6085	TRUE	0.097017	4.30851e-11
Height	11	45961406	per-ancestry	EUR	0.01823	0.0031899	32.6602	0.0140056	0.00240068	34.0357	24.7412	4.21151	TRUE	1.0972e-08	4.30851e-11
Height	11	45961406	per-ancestry	AMR	0.011537	0.0052464	4.83574	0.0145122	0.00767411	3.57611	-46.2738	-26.0484	TRUE	0.027875	4.30851e-11
Height	11	67257063	ancALL-vs-META	ALL	-0.081338	0.0050817	256.194	-0.0794358	0.00473745	281.153	6.77431	9.74237	TRUE	1.1573e-57	8.40876e-63
Height	11	67257063	per-ancestry	EUR	-0.081248	0.0056976	203.349	-0.0792812	0.00475277	278.257	16.5829	36.8376	TRUE	3.877e-46	8.40876e-63
Height	11	67257063	per-ancestry	AMR	-0.088434	0.013275	44.3782	-0.087736	0.106476	0.678973	-702.079	-98.47	TRUE	2.7076e-11	8.40876e-63
Height	11	75565133	ancALL-vs-META	ALL	-0.030322	0.0028169	115.87	-0.0316208	0.00254384	154.513	9.69363	33.3501	TRUE	5.0774e-27	3.5743e-35
Height	11	75565133	per-ancestry	AFR	-0.028216	0.0050181	31.6164	-0.0179123	0.00404395	19.6196	19.4127	-37.9447	TRUE	1.8788e-08	3.5743e-35
Height	11	75565133	per-ancestry	EAS	-0.02008	0.013501	2.21205	-0.0312946	0.0109576	8.15658	18.8386	268.733	TRUE	0.13696	3.5743e-35
Height	11	75565133	per-ancestry	EUR	-0.035086	0.0043959	63.7048	-0.0261033	0.00286724	82.8825	34.7747	30.104	TRUE	1.4448e-15	3.5743e-35
Height	11	75565133	per-ancestry	AMR	-0.027011	0.0059069	20.9104	-0.00739047	0.00598872	1.52292	-1.38516	-92.7169	TRUE	4.813e-06	3.5743e-35
Height	11	118781100	ancALL-vs-META	ALL	0.015125	0.0023154	42.6716	0.0162228	0.00210093	59.625	9.26276	39.73	TRUE	6.4775e-11	2.08472e-14
Height	11	118781100	per-ancestry	AFR	0.0018767	0.0051229	0.134202	0.00167784	0.00459338	0.133425	10.3363	-0.578941	TRUE	0.71412	2.08472e-14
Height	11	118781100	per-ancestry	EAS	0.0098052	0.014079	0.485031	0.0167742	0.0120271	1.94519	14.5742	301.044	TRUE	0.48615	2.08472e-14
Height	11	118781100	per-ancestry	EUR	0.01844	0.0030518	36.5098	0.017711	0.00242517	53.3337	20.5331	46.0804	TRUE	1.5183e-09	2.08472e-14
Height	11	118781100	per-ancestry	AMR	0.021694	0.0053193	16.633	0.0153069	0.00557926	7.52699	-4.88711	-54.7466	TRUE	4.5366e-05	2.08472e-14
Height	12	11720354	ancALL-vs-META	ALL	0.016588	0.0025393	42.6737	0.0145583	0.00230842	39.7733	9.09227	-6.79662	TRUE	6.4692e-11	4.62322e-10
Height	12	11720354	per-ancestry	AFR	0.011765	0.0066141	3.16404	-0.00087771	0.00678126	0.0167526	-2.52733	-99.4705	FALSE	0.075277	4.62322e-10
Height	12	11720354	per-ancestry	EAS	0.0178	0.014014	1.6133	0.00234275	0.011674	0.0402729	16.6976	-97.5037	TRUE	0.20406	4.62322e-10
Height	12	11720354	per-ancestry	EUR	0.017039	0.0031789	28.7299	0.0164721	0.00257211	41.0127	19.088	42.7527	TRUE	8.3208e-08	4.62322e-10
Height	12	11720354	per-ancestry	AMR	0.018294	0.0060043	9.28309	0.0249251	0.00922592	7.29885	-53.6552	-21.3748	TRUE	0.0023126	4.62322e-10
Height	12	20383437	ancALL-vs-META	ALL	0.018229	0.0024003	57.6759	0.0172492	0.00217408	62.9487	9.42466	9.14208	TRUE	3.084e-14	1.69384e-14
Height	12	20383437	per-ancestry	AFR	0.028417	0.0066192	18.4309	0.0193251	0.00745174	6.72555	-12.5777	-63.5093	TRUE	1.7618e-05	1.69384e-14
Height	12	20383437	per-ancestry	EAS	0.01805	0.013711	1.73307	0.0244447	0.0108634	5.06335	20.7687	192.161	TRUE	0.18803	1.69384e-14
Height	12	20383437	per-ancestry	EUR	0.016896	0.0030077	31.5572	0.016895	0.00239503	49.7616	20.3701	57.6869	TRUE	1.9358e-08	1.69384e-14
Height	12	20383437	per-ancestry	AMR	0.015642	0.0054079	8.36618	0.0150999	0.00850466	3.15235	-57.2636	-62.3203	TRUE	0.003822	1.69384e-14
Height	12	24046157	ancALL-vs-META	ALL	0.018459	0.0033408	30.5292	0.015849	0.00306116	26.806	8.37045	-12.1956	TRUE	3.2864e-08	4.39359e-07
Height	12	24046157	per-ancestry	AFR	0.02461	0.014121	3.03733	-0.0702964	0.0665737	1.11496	-371.452	-63.2913	FALSE	0.081379	4.39359e-07
Height	12	24046157	per-ancestry	EAS	-0.16426	0.14448	1.29255	0.164832	0.164529	1.00369	-13.8767	-22.3485	FALSE	0.25556	4.39359e-07
Height	12	24046157	per-ancestry	EUR	0.017333	0.0037318	21.573	0.0156529	0.00307689	25.8801	17.5494	19.9651	TRUE	3.4081e-06	4.39359e-07
Height	12	24046157	per-ancestry	AMR	0.021248	0.0089732	5.60714	0.0726348	0.0445633	2.65665	-396.627	-52.6202	TRUE	0.017888	4.39359e-07
Height	12	28437218	ancALL-vs-META	ALL	-0.025556	0.0028059	82.9548	-0.0269363	0.00255331	111.293	9.0021	34.1613	TRUE	8.371e-20	1.01161e-25
Height	12	28437218	per-ancestry	AFR	-0.01914	0.0085217	5.04465	-0.013768	0.0100027	1.89456	-17.3792	-62.4443	TRUE	0.024702	1.01161e-25
Height	12	28437218	per-ancestry	EAS	0.0083016	0.034661	0.0573643	0.00738373	0.0322021	0.0525755	7.09414	-8.34803	TRUE	0.81071	1.01161e-25
Height	12	28437218	per-ancestry	EUR	-0.027419	0.0032823	69.7825	-0.0287114	0.00266669	115.921	18.7554	66.1181	TRUE	6.6195e-17	1.01161e-25
Height	12	28437218	per-ancestry	AMR	-0.026013	0.0072465	12.8862	-0.00651718	0.0314485	0.0429457	-333.982	-99.6667	TRUE	0.00033105	1.01161e-25
Height	12	46800035	ancALL-vs-META	ALL	-0.014488	0.002596	31.1464	-0.0134412	0.00234583	32.8309	9.63675	5.40847	TRUE	2.3944e-08	1.16864e-08
Height	12	46800035	per-ancestry	AFR	-0.012605	0.0048845	6.65956	-0.00779961	0.00400648	3.78983	17.9756	-43.0919	TRUE	0.0098644	1.16864e-08
Height	12	46800035	per-ancestry	EAS	-0.017835	0.013392	1.7736	0.000445141	0.0106617	0.00174318	20.3875	-99.9017	FALSE	0.18293	1.16864e-08
Height	12	46800035	per-ancestry	EUR	-0.015581	0.0038195	16.6409	-0.0156473	0.00262114	35.6368	31.3748	114.151	TRUE	4.5173e-05	1.16864e-08
Height	12	46800035	per-ancestry	AMR	-0.014545	0.0056045	6.73525	0.0130711	0.00670927	3.79554	-19.7122	-43.6466	FALSE	0.0094528	1.16864e-08
Height	12	56752285	ancALL-vs-META	ALL	-0.024249	0.0033488	52.4335	-0.0219847	0.00301896	53.0306	9.8495	1.13864	TRUE	4.4515e-13	1.37535e-13
Height	12	56752285	per-ancestry	AFR	-0.031019	0.0059235	27.422	-0.0239358	0.0052863	20.5018	10.7572	-25.2358	TRUE	1.6348e-07	1.37535e-13
Height	12	56752285	per-ancestry	EAS	-0.025544	0.01751	2.12817	-0.0145243	0.0147853	0.965006	15.5608	-54.6555	TRUE	0.14462	1.37535e-13
Height	12	56752285	per-ancestry	EUR	-0.020733	0.0049676	17.4193	-0.0222386	0.00402728	30.4924	18.9291	75.0492	TRUE	2.9982e-05	1.37535e-13
Height	12	56752285	per-ancestry	AMR	-0.02301	0.0077957	8.7121	-0.0147672	0.0117174	1.5883	-50.3059	-81.769	TRUE	0.0031618	1.37535e-13
Height	12	65965972	ancALL-vs-META	ALL	-0.038004	0.0023031	272.291	-0.0363681	0.00209304	301.916	9.12075	10.88	TRUE	3.6091e-61	7.80167e-69
Height	12	65965972	per-ancestry	AFR	-0.032581	0.0048531	45.0703	-0.0260666	0.00452903	33.1252	6.67759	-26.5033	TRUE	1.9018e-11	7.80167e-69
Height	12	65965972	per-ancestry	EAS	-0.038881	0.022128	3.08738	-0.00600302	0.0125427	0.229064	43.3175	-92.5806	TRUE	0.078901	7.80167e-69
Height	12	65965972	per-ancestry	EUR	-0.042772	0.0030206	200.508	-0.0399591	0.0024941	256.687	17.4303	28.018	TRUE	1.6135e-45	7.80167e-69
Height	12	65965972	per-ancestry	AMR	-0.029805	0.0054402	30.0157	-0.0323413	0.00746264	18.7815	-37.1758	-37.4278	TRUE	4.2846e-08	7.80167e-69
Height	12	69433878	ancALL-vs-META	ALL	0.019464	0.0023383	69.2889	0.0177381	0.00212671	69.5661	9.04888	0.400048	TRUE	8.5105e-17	1.34772e-17
Height	12	69433878	per-ancestry	AFR	0.0067985	0.0048322	1.97941	0.00301556	0.00453135	0.442875	6.22594	-77.626	TRUE	0.15945	1.34772e-17
Height	12	69433878	per-ancestry	EAS	0.040797	0.013968	8.53077	0.0386527	0.00999669	14.9502	28.4315	75.2505	TRUE	0.0034923	1.34772e-17
Height	12	69433878	per-ancestry	EUR	0.025365	0.0031676	64.1223	0.0196496	0.00263372	55.6632	16.8544	-13.1921	TRUE	1.1693e-15	1.34772e-17
Height	12	69433878	per-ancestry	AMR	0.015591	0.0053739	8.41722	0.019061	0.00778755	5.99087	-44.9143	-28.8261	TRUE	0.0037169	1.34772e-17
Height	12	72863256	ancALL-vs-META	ALL	-0.040895	0.0073735	30.7605	-0.0195377	0.0070576	7.6636	4.28426	-75.0862	TRUE	2.9192e-08	0.000232174
Height	12	72863256	per-ancestry	EAS	-0.058167	0.024289	5.73501	0.0127807	0.0207624	0.378926	14.5193	-93.3928	FALSE	0.016629	0.000232174
Height	12	72863256	per-ancestry	AMR	-0.037984	0.0079433	22.8665	-0.0245394	0.00750938	10.6787	5.46272	-53.2996	TRUE	1.7369e-06	0.000232174
Height	12	93603352	ancALL-vs-META	ALL	0.029494	0.0024962	139.607	0.0281358	0.00226229	154.676	9.37064	10.7933	TRUE	3.255e-32	3.52843e-38
Height	12	93603352	per-ancestry	AFR	0.020417	0.0049651	16.9094	0.0150444	0.0042612	12.4648	14.177	-26.2846	TRUE	3.9221e-05	3.52843e-38
Height	12	93603352	per-ancestry	EAS	0.02345	0.016759	1.9579	0.0372275	0.0149815	6.17472	10.6062	215.375	TRUE	0.16174	3.52843e-38
Height	12	93603352	per-ancestry	EUR	0.037732	0.0034105	122.401	0.034987	0.00276242	160.411	19.0025	31.0541	TRUE	1.8866e-28	3.52843e-38
Height	12	93603352	per-ancestry	AMR	0.018195	0.0057832	9.89846	-0.0100299	0.00784499	1.63459	-35.6514	-83.4864	FALSE	0.0016543	3.52843e-38
Height	12	102171493	ancALL-vs-META	ALL	-0.057611	0.0056471	104.078	-0.0595189	0.00517398	132.331	8.37811	27.1453	TRUE	1.9472e-24	2.53218e-30
Height	12	102171493	per-ancestry	AFR	-0.07192	0.012371	33.7979	-0.0632092	0.0114315	30.5741	7.59437	-9.53837	TRUE	6.1111e-09	2.53218e-30
Height	12	102171493	per-ancestry	EAS	-0.057085	0.01501	14.4638	-0.0670171	0.0125473	28.528	16.4071	97.2369	TRUE	0.00014281	2.53218e-30
Height	12	102171493	per-ancestry	EUR	-0.064186	0.013325	23.2031	-0.0438345	0.0118876	13.597	10.7872	-41.4	TRUE	1.4586e-06	2.53218e-30
Height	12	102171493	per-ancestry	AMR	-0.049006	0.0082384	35.3845	-0.0593076	0.00786659	56.8392	4.51313	60.6331	TRUE	2.7065e-09	2.53218e-30
Height	12	106827149	ancALL-vs-META	ALL	-0.017446	0.0023396	55.6043	-0.0170295	0.00211296	64.9563	9.68713	16.8188	TRUE	8.8657e-14	1.12772e-15
Height	12	106827149	per-ancestry	AFR	-0.015026	0.0049687	9.14537	-0.00924275	0.00438541	4.44204	11.7393	-51.4286	TRUE	0.002494	1.12772e-15
Height	12	106827149	per-ancestry	EAS	0.0063829	0.014536	0.192817	0.00837748	0.0124182	0.455103	14.5693	136.028	TRUE	0.66059	1.12772e-15
Height	12	106827149	per-ancestry	EUR	-0.017699	0.0031327	31.9198	-0.0165582	0.00247553	44.7394	20.9778	40.1619	TRUE	1.6078e-08	1.12772e-15
Height	12	106827149	per-ancestry	AMR	-0.022784	0.005355	18.1026	-0.0341897	0.00761902	20.1369	-42.2786	11.2375	TRUE	2.0932e-05	1.12772e-15
Height	12	116261870	ancALL-vs-META	ALL	-0.022832	0.0032264	50.0785	-0.0215806	0.0029249	54.4384	9.34478	8.70599	TRUE	1.4752e-12	3.18467e-13
Height	12	116261870	per-ancestry	AFR	-0.027227	0.0096668	7.93294	-0.0135165	0.0105575	1.6391	-9.21401	-79.338	TRUE	0.0048547	3.18467e-13
Height	12	116261870	per-ancestry	EAS	-0.014352	0.018833	0.580745	-0.0458392	0.016739	7.4992	11.1188	1191.31	TRUE	0.44603	3.18467e-13
Height	12	116261870	per-ancestry	EUR	-0.022606	0.0039378	32.9564	-0.0214131	0.00316399	45.8025	19.6508	38.9789	TRUE	9.4219e-09	3.18467e-13
Height	12	116261870	per-ancestry	AMR	-0.021363	0.0075372	8.03349	-0.0322759	0.0180418	3.20035	-139.37	-60.1625	TRUE	0.0045915	3.18467e-13
Height	12	119679474	ancALL-vs-META	ALL	-0.013489	0.0024382	30.607	-0.0142411	0.0022043	41.7393	9.59314	36.3719	TRUE	3.1582e-08	2.07981e-10
Height	12	119679474	per-ancestry	AFR	-0.022177	0.0047816	21.5109	-0.0140186	0.00402164	12.1507	15.8934	-43.5136	TRUE	3.5184e-06	2.07981e-10
Height	12	119679474	per-ancestry	EAS	0.00302	0.045933	0.00432279	-0.0590814	0.0447917	1.73983	2.48471	40147.8	FALSE	0.94758	2.07981e-10
Height	12	119679474	per-ancestry	EUR	-0.011705	0.0032241	13.1803	-0.012698	0.00256687	24.4716	20.3849	85.668	TRUE	0.00028285	2.07981e-10
Height	12	119679474	per-ancestry	AMR	-0.0062487	0.0060716	1.05919	-0.0138587	0.0176949	0.613407	-191.437	-42.087	TRUE	0.30341	2.07981e-10
Height	12	123407318	ancALL-vs-META	ALL	-0.025527	0.0026471	92.9948	-0.0257707	0.00237912	117.333	10.1235	26.1714	TRUE	5.2534e-22	4.7256e-27
Height	12	123407318	per-ancestry	AFR	-0.018968	0.004808	15.5637	-0.0125756	0.00395807	10.0946	17.6774	-35.1401	TRUE	7.9772e-05	4.7256e-27
Height	12	123407318	per-ancestry	EAS	-0.058366	0.1023	0.325513	0.00444386	0.013449	0.109179	86.8534	-66.4593	FALSE	0.5683	4.7256e-27
Height	12	123407318	per-ancestry	EUR	-0.03302	0.0037448	77.7494	-0.0245787	0.00254554	93.2305	32.0247	19.9116	TRUE	1.1693e-18	4.7256e-27
Height	12	123407318	per-ancestry	AMR	-0.016989	0.0060339	7.92756	0.0034047	0.00576103	0.349267	4.52228	-95.5943	FALSE	0.0048698	4.7256e-27
Height	13	20989576	ancALL-vs-META	ALL	0.018112	0.0032728	30.6263	0.018093	0.00295163	37.5749	9.81331	22.6884	TRUE	3.1294e-08	1.749e-09
Height	13	20989576	per-ancestry	AFR	0.014677	0.0052777	7.73366	0.00866176	0.00388144	4.97997	26.4558	-35.6066	TRUE	0.0054213	1.749e-09
Height	13	20989576	per-ancestry	EAS	-0.11271	0.11736	0.922327	0.00934259	0.0145119	0.414463	87.6347	-55.0633	FALSE	0.33683	1.749e-09
Height	13	20989576	per-ancestry	EUR	0.024044	0.0047031	26.1364	0.00988817	0.00277803	12.6695	40.9319	-51.5255	TRUE	3.1796e-07	1.749e-09
Height	13	20989576	per-ancestry	AMR	0.0082923	0.0091611	0.819322	-0.00124152	0.00535713	0.0537085	41.5231	-93.4448	FALSE	0.36538	1.749e-09
Height	13	32595560	ancALL-vs-META	ALL	0.013666	0.0024114	32.1177	0.0124671	0.00218639	32.5144	9.33109	1.23514	TRUE	1.4508e-08	2.33788e-08
Height	13	32595560	per-ancestry	AFR	0.008828	0.0054371	2.63627	0.00513645	0.00494026	1.081	9.13796	-58.995	TRUE	0.10445	2.33788e-08
Height	13	32595560	per-ancestry	EAS	0.053913	0.018987	8.06258	0.0322552	0.016212	3.95846	14.6153	-50.9033	TRUE	0.00452	2.33788e-08
Height	13	32595560	per-ancestry	EUR	0.014304	0.0031013	21.2729	0.0127414	0.00248159	26.3618	19.9823	23.9215	TRUE	3.9837e-06	2.33788e-08
Height	13	32595560	per-ancestry	AMR	0.01362	0.0057019	5.70578	0.013073	0.00969899	1.81676	-70.101	-68.1593	TRUE	0.016907	2.33788e-08
Height	13	50532652	ancALL-vs-META	ALL	-0.035142	0.0028069	156.747	-0.034629	0.00254463	185.196	9.34376	18.1494	TRUE	5.8077e-36	7.11546e-42
Height	13	50532652	per-ancestry	AFR	-0.037655	0.0081966	21.1046	-0.0270678	0.00868808	9.7064	-5.99614	-54.0082	TRUE	4.3501e-06	7.11546e-42
Height	13	50532652	per-ancestry	EAS	-0.037747	0.045284	0.694825	-0.0877781	0.0428722	4.192	5.32594	503.317	TRUE	0.40453	7.11546e-42
Height	13	50532652	per-ancestry	EUR	-0.035351	0.0033503	111.336	-0.0345685	0.00266878	167.778	20.3421	50.6952	TRUE	4.9882e-26	7.11546e-42
Height	13	50532652	per-ancestry	AMR	-0.030937	0.0067574	20.9603	-0.0403493	0.04738	0.72524	-601.157	-96.5399	TRUE	4.6896e-06	7.11546e-42
Height	13	91367788	ancALL-vs-META	ALL	-0.021457	0.0023038	86.7458	-0.0206808	0.00208245	98.6247	9.60804	13.6939	TRUE	1.2348e-20	5.78827e-23
Height	13	91367788	per-ancestry	AFR	-0.013636	0.0047833	8.12678	-0.0117014	0.00404337	8.37507	15.469	3.05521	TRUE	0.0043612	5.78827e-23
Height	13	91367788	per-ancestry	EAS	-0.0094526	0.013447	0.494142	0.00273865	0.0111921	0.0598756	16.7688	-87.8829	FALSE	0.48208	5.78827e-23
Height	13	91367788	per-ancestry	EUR	-0.02682	0.0031117	74.2886	-0.02016	0.00233834	74.3303	24.8533	0.0561138	TRUE	6.7497e-18	5.78827e-23
Height	13	91367788	per-ancestry	AMR	-0.018632	0.0053252	12.2419	-0.01714	0.00590891	8.41408	-10.9613	-31.2679	TRUE	0.0004672	5.78827e-23
Height	13	114280254	ancALL-vs-META	ALL	-0.016502	0.0026132	39.8775	-0.0143746	0.00235428	37.2799	9.90816	-6.51381	TRUE	2.7008e-10	1.05202e-09
Height	13	114280254	per-ancestry	AFR	-0.01435	0.0047958	8.95327	-0.0091727	0.00396119	5.3622	17.4029	-40.109	TRUE	0.0027691	1.05202e-09
Height	13	114280254	per-ancestry	EAS	0.0034641	0.022705	0.0232776	0.00154498	0.018987	0.00662114	16.3752	-71.5557	TRUE	0.87873	1.05202e-09
Height	13	114280254	per-ancestry	EUR	-0.01872	0.0035727	27.4548	-0.0165032	0.00292707	31.7885	18.0712	15.7848	TRUE	1.6067e-07	1.05202e-09
Height	13	114280254	per-ancestry	AMR	-0.013365	0.0067346	3.93835	0.0576108	0.0214544	7.21066	-218.57	83.0884	FALSE	0.047197	1.05202e-09
Height	14	23320850	ancALL-vs-META	ALL	-0.020235	0.002892	48.9564	-0.0152011	0.00263116	33.3776	9.01936	-31.8218	TRUE	2.6171e-12	1.50277e-08
Height	14	23320850	per-ancestry	AFR	-0.000231	0.011376	0.00041233	0.0202849	0.023475	0.74668	-106.355	180988	FALSE	0.9838	1.50277e-08
Height	14	23320850	per-ancestry	EAS	-0.020851	0.013399	2.42164	-0.0169406	0.0109845	2.37847	18.02	-1.7827	TRUE	0.11969	1.50277e-08
Height	14	23320850	per-ancestry	EUR	-0.024796	0.0036486	46.186	-0.0162133	0.00297137	29.7735	18.5614	-35.5358	TRUE	1.0748e-11	1.50277e-08
Height	14	23320850	per-ancestry	AMR	-0.014906	0.0057119	6.81022	-0.00960055	0.00647424	2.19895	-13.3465	-67.7111	TRUE	0.0090636	1.50277e-08
Height	14	35442901	ancALL-vs-META	ALL	-0.018831	0.0027112	48.2418	-0.0169009	0.00246444	47.0309	9.1015	-2.51013	TRUE	3.7718e-12	1.39219e-11
Height	14	35442901	per-ancestry	AFR	-0.021169	0.0050397	17.6438	-0.0127425	0.00428497	8.84329	14.9757	-49.8787	TRUE	2.665e-05	1.39219e-11
Height	14	35442901	per-ancestry	EAS	-0.028797	0.014055	4.19791	-0.0139296	0.01106	1.58623	21.3091	-62.2137	TRUE	0.040472	1.39219e-11
Height	14	35442901	per-ancestry	EUR	-0.015506	0.0038103	16.5608	-0.0167625	0.00316403	28.067	16.9611	69.4787	TRUE	4.7149e-05	1.39219e-11
Height	14	35442901	per-ancestry	AMR	-0.022637	0.0066603	11.5518	-0.0291716	0.0112235	6.7556	-68.5134	-41.5191	TRUE	0.00067688	1.39219e-11
Height	14	60546519	ancALL-vs-META	ALL	-0.023447	0.0025037	87.7021	-0.0226816	0.00224013	102.518	10.5272	16.8937	TRUE	7.6233e-21	8.53938e-24
Height	14	60546519	per-ancestry	AFR	-0.016866	0.0078754	4.58647	-0.0238561	0.0119695	3.97234	-51.9859	-13.39	TRUE	0.032223	8.53938e-24
Height	14	60546519	per-ancestry	EAS	-0.0097436	0.016204	0.361572	-0.00932222	0.0134489	0.480469	17.0026	32.8834	TRUE	0.54762	8.53938e-24
Height	14	60546519	per-ancestry	EUR	-0.030221	0.0030803	96.2568	-0.0216683	0.00235032	84.9955	23.6983	-11.6993	TRUE	1.0094e-22	8.53938e-24
Height	14	60546519	per-ancestry	AMR	-0.0069461	0.0054668	1.61442	-0.00606833	0.00557356	1.18542	-1.95288	-26.5727	TRUE	0.20387	8.53938e-24
Height	14	65129772	ancALL-vs-META	ALL	-0.013269	0.0023453	32.0096	-0.0131716	0.00212691	38.3512	9.31182	19.8117	TRUE	1.536e-08	1.17914e-09
Height	14	65129772	per-ancestry	AFR	-0.0086855	0.0047996	3.27476	-0.0105128	0.0040349	6.78846	15.9326	107.296	TRUE	0.070352	1.17914e-09
Height	14	65129772	per-ancestry	EAS	0.0090031	0.016561	0.295536	-0.00857844	0.0134487	0.40687	18.7929	37.6718	FALSE	0.5867	1.17914e-09
Height	14	65129772	per-ancestry	EUR	-0.017138	0.0030911	30.7393	-0.0126611	0.00247346	26.2019	19.9812	-14.7609	TRUE	2.9492e-08	1.17914e-09
Height	14	65129772	per-ancestry	AMR	-0.0085971	0.0058232	2.17962	-0.0182506	0.0138603	1.73384	-138.019	-20.4521	TRUE	0.13984	1.17914e-09
Height	14	67987788	ancALL-vs-META	ALL	-0.016447	0.0029495	31.094	-0.0144072	0.00264717	29.6207	10.2502	-4.73817	TRUE	2.4562e-08	1.03729e-07
Height	14	67987788	per-ancestry	AFR	-0.01918	0.0058869	10.6151	-0.0195535	0.00519502	14.1669	11.7529	33.4599	TRUE	0.0011214	1.03729e-07
Height	14	67987788	per-ancestry	EAS	-0.012688	0.043799	0.0839185	-0.0570902	0.0412889	1.91186	5.73095	2178.24	TRUE	0.77206	1.03729e-07
Height	14	67987788	per-ancestry	EUR	-0.014166	0.00393	12.993	-0.0122354	0.00310504	15.5275	20.9913	19.5068	TRUE	0.00031265	1.03729e-07
Height	14	67987788	per-ancestry	AMR	-0.019476	0.0070352	7.66384	-0.0081909	0.0182476	0.201489	-159.376	-97.3709	TRUE	0.005635	1.03729e-07
Height	14	74515179	ancALL-vs-META	ALL	0.021927	0.002341	87.7315	0.0220799	0.00211557	108.928	9.62965	24.1606	TRUE	7.4928e-21	3.3599e-25
Height	14	74515179	per-ancestry	AFR	0.026813	0.0048532	30.5235	0.0162834	0.00391213	17.3246	19.3907	-43.2417	TRUE	3.2965e-08	3.3599e-25
Height	14	74515179	per-ancestry	EAS	0.023981	0.015047	2.54001	0.0324985	0.0109701	8.77618	27.0944	245.518	TRUE	0.11099	3.3599e-25
Height	14	74515179	per-ancestry	EUR	0.018291	0.0031496	33.7259	0.0163142	0.00235223	48.103	25.3165	42.629	TRUE	6.3525e-09	3.3599e-25
Height	14	74515179	per-ancestry	AMR	0.02585	0.005411	22.8226	0.0178115	0.00578352	9.48455	-6.88449	-58.4424	TRUE	1.7774e-06	3.3599e-25
Height	14	92016604	ancALL-vs-META	ALL	-0.030907	0.0027033	130.715	-0.029387	0.00243788	145.307	9.81837	11.1631	TRUE	2.8552e-30	3.67959e-33
Height	14	92016604	per-ancestry	AFR	-0.032251	0.0058158	30.7516	-0.0305714	0.00529971	33.2756	8.87393	8.20791	TRUE	2.9314e-08	3.67959e-33
Height	14	92016604	per-ancestry	EAS	-0.019219	0.014612	1.72998	-0.0234831	0.0124103	3.58052	15.0678	106.968	TRUE	0.18841	3.67959e-33
Height	14	92016604	per-ancestry	EUR	-0.028571	0.0035223	65.7958	-0.0276594	0.00286472	93.2226	18.6691	41.6847	TRUE	4.9999e-16	3.67959e-33
Height	14	92016604	per-ancestry	AMR	-0.041001	0.0068251	36.0887	-0.0265902	0.0143836	3.4175	-110.746	-90.5303	TRUE	1.8848e-09	3.67959e-33
Height	14	103456053	ancALL-vs-META	ALL	-0.017776	0.0025463	48.7359	-0.0173799	0.00232212	56.0177	8.80415	14.9413	TRUE	2.9279e-12	1.14694e-13
Height	14	103456053	per-ancestry	AFR	-0.017223	0.0088527	3.785	0.00476794	0.015744	0.0917131	-77.844	-97.5769	FALSE	0.05171	1.14694e-13
Height	14	103456053	per-ancestry	EAS	-0.024437	0.014451	2.85957	-0.00205957	0.0111122	0.0343521	23.1043	-98.7987	TRUE	0.090837	1.14694e-13
Height	14	103456053	per-ancestry	EUR	-0.020971	0.0031292	44.913	-0.0206612	0.00251589	67.4416	19.5996	50.1607	TRUE	2.0628e-11	1.14694e-13
Height	14	103456053	per-ancestry	AMR	-0.0069193	0.0054167	1.63175	0.00204354	0.0064175	0.101399	-18.4762	-93.7859	FALSE	0.20146	1.14694e-13
Height	15	48436833	ancALL-vs-META	ALL	-0.030489	0.0036092	71.3616	-0.0295623	0.00324627	82.9291	10.0557	16.2098	TRUE	2.9783e-17	3.58434e-20
Height	15	48436833	per-ancestry	AFR	-0.033415	0.0063814	27.419	-0.0322537	0.0059083	29.8012	7.41373	8.68835	TRUE	1.6386e-07	3.58434e-20
Height	15	48436833	per-ancestry	EAS	0.056385	0.036384	2.40163	0.0608441	0.0341996	3.16515	6.00374	31.7919	TRUE	0.12121	3.58434e-20
Height	15	48436833	per-ancestry	EUR	-0.03178	0.0050175	40.1174	-0.0301854	0.00396094	58.0761	21.0575	44.7652	TRUE	2.3903e-10	3.58434e-20
Height	15	48436833	per-ancestry	AMR	-0.027611	0.0094036	8.62136	-0.136861	0.0802207	2.91063	-753.085	-66.2394	TRUE	0.0033222	3.58434e-20
Height	15	51276007	ancALL-vs-META	ALL	-0.034486	0.0036129	91.1116	-0.0303168	0.00332142	83.3142	8.06776	-8.55808	TRUE	1.3564e-21	2.40017e-28
Height	15	51276007	per-ancestry	AFR	-0.023733	0.0051065	21.6002	-0.0169833	0.00461168	13.5621	9.69	-37.2134	TRUE	3.3585e-06	2.40017e-28
Height	15	51276007	per-ancestry	EAS	-0.038549	0.015714	6.01801	-0.0410912	0.0134013	9.40164	14.7174	56.2252	TRUE	0.01416	2.40017e-28
Height	15	51276007	per-ancestry	EUR	-0.053987	0.0072241	55.8484	-0.0475582	0.00638652	55.4526	11.5942	-0.70866	TRUE	7.827e-14	2.40017e-28
Height	15	51276007	per-ancestry	AMR	-0.037284	0.0082034	20.6565	-0.0405363	0.0102685	15.5838	-25.1737	-24.5573	TRUE	5.4951e-06	2.40017e-28
Height	15	62088060	ancALL-vs-META	ALL	-0.016529	0.0023238	50.5936	-0.014525	0.00213038	46.4856	8.32344	-8.11969	TRUE	1.1374e-12	1.08262e-11
Height	15	62088060	per-ancestry	AFR	-0.016651	0.0052272	10.1471	-0.0175258	0.00497504	12.4097	4.824	22.2982	TRUE	0.0014456	1.08262e-11
Height	15	62088060	per-ancestry	EAS	-0.026122	0.013831	3.56702	-0.0193823	0.0105319	3.38686	23.8529	-5.05076	TRUE	0.05893	1.08262e-11
Height	15	62088060	per-ancestry	EUR	-0.01621	0.0030493	28.2596	-0.0127515	0.0025182	25.6414	17.4171	-9.26468	TRUE	1.0609e-07	1.08262e-11
Height	15	62088060	per-ancestry	AMR	-0.015705	0.005325	8.69835	-0.013731	0.00766848	3.20616	-44.009	-63.1405	TRUE	0.0031855	1.08262e-11
Height	15	66722404	ancALL-vs-META	ALL	-0.017127	0.0026596	41.4696	-0.0168205	0.00240887	48.7586	9.42736	17.5767	TRUE	1.1967e-10	1.51938e-13
Height	15	66722404	per-ancestry	AFR	-0.027396	0.0059878	20.9334	-0.0143609	0.0045201	10.0941	24.5115	-51.78	TRUE	4.754e-06	1.51938e-13
Height	15	66722404	per-ancestry	EAS	-0.033739	0.033567	1.01027	-0.0175117	0.0124667	1.97312	62.8602	95.3054	TRUE	0.31483	1.51938e-13
Height	15	66722404	per-ancestry	EUR	-0.013797	0.0033376	17.0884	-0.0138281	0.00273082	25.6412	18.1801	50.0507	TRUE	3.5661e-05	1.51938e-13
Height	15	66722404	per-ancestry	AMR	-0.016266	0.0067178	5.86283	-0.0113682	0.00642278	3.13283	4.39162	-46.5645	TRUE	0.015466	1.51938e-13
Height	15	69740455	ancALL-vs-META	ALL	-0.030843	0.0045043	46.8877	-0.0300945	0.00413055	53.0834	8.29763	13.2139	TRUE	7.5125e-12	6.01241e-13
Height	15	69740455	per-ancestry	AFR	-0.0095563	0.015528	0.378746	0.00377287	0.0197217	0.0365978	-27.0073	-90.3371	FALSE	0.53826	6.01241e-13
Height	15	69740455	per-ancestry	EAS	-0.0096785	0.05616	0.0297004	-0.0333064	0.0485548	0.470534	13.542	1484.27	TRUE	0.86317	6.01241e-13
Height	15	69740455	per-ancestry	EUR	-0.03485	0.0051173	46.3793	-0.0310079	0.00430776	51.8134	15.8197	11.7166	TRUE	9.7339e-12	6.01241e-13
Height	15	69740455	per-ancestry	AMR	-0.02421	0.012388	3.81933	0.0943761	0.0630239	2.2424	-408.75	-41.2881	FALSE	0.050655	6.01241e-13
Height	15	73936469	ancALL-vs-META	ALL	-0.022367	0.0025719	75.6323	-0.0218054	0.0023464	86.3623	8.76784	14.187	TRUE	3.4243e-18	7.64168e-19
Height	15	73936469	per-ancestry	AFR	0.0057973	0.0088474	0.429359	-0.00214963	0.012336	0.0303654	-39.4308	-92.9277	FALSE	0.5123	7.64168e-19
Height	15	73936469	per-ancestry	EAS	0.0057995	0.024154	0.0576505	0.0253953	0.021973	1.33576	9.02956	2216.99	TRUE	0.81025	7.64168e-19
Height	15	73936469	per-ancestry	EUR	-0.025212	0.0031261	65.0442	-0.0232481	0.00258371	80.9632	17.3504	24.474	TRUE	7.3355e-16	7.64168e-19
Height	15	73936469	per-ancestry	AMR	-0.026219	0.005446	23.1781	-0.0253568	0.00697675	13.2094	-28.1078	-43.0091	TRUE	1.4768e-06	7.64168e-19
Height	15	76972235	ancALL-vs-META	ALL	0.028051	0.0049743	31.8004	0.0260088	0.00445875	34.0263	10.3643	6.99947	TRUE	1.7081e-08	1.03094e-08
Height	15	76972235	per-ancestry	EAS	-0.012935	0.05744	0.0507112	-0.0114887	0.0468405	0.0601587	18.4532	18.6301	TRUE	0.82184	1.03094e-08
Height	15	76972235	per-ancestry	EUR	0.030213	0.0056851	28.243	0.0255233	0.00456628	31.2427	19.6799	10.6209	TRUE	1.0702e-07	1.03094e-08
Height	15	81531197	ancALL-vs-META	ALL	0.019378	0.0024696	61.5694	0.0183306	0.00223303	67.3852	9.57928	9.44592	TRUE	4.2683e-15	7.48047e-17
Height	15	81531197	per-ancestry	AFR	0.015661	0.0049708	9.92628	0.014719	0.00455008	10.4645	8.46383	5.42222	TRUE	0.0016296	7.48047e-17
Height	15	81531197	per-ancestry	EAS	-0.011762	0.016953	0.481359	0.00727227	0.0112438	0.418325	33.6766	-13.095	FALSE	0.48781	7.48047e-17
Height	15	81531197	per-ancestry	EUR	0.020955	0.0033098	40.0841	0.0187136	0.0025268	54.8495	23.657	36.8362	TRUE	2.4339e-10	7.48047e-17
Height	15	81531197	per-ancestry	AMR	0.022652	0.0059684	14.4045	0.00215884	0.00556632	0.15042	6.73681	-98.9557	TRUE	0.00014744	7.48047e-17
Height	15	83904289	ancALL-vs-META	ALL	0.028609	0.0024166	140.151	0.0277993	0.00218817	161.401	9.45254	15.1622	TRUE	2.476e-32	1.24156e-37
Height	15	83904289	per-ancestry	AFR	0.016823	0.005942	8.0157	0.00103328	0.00395987	0.0680886	33.358	-99.1506	TRUE	0.0046369	1.24156e-37
Height	15	83904289	per-ancestry	EAS	0.004194	0.014947	0.0787315	0.0202492	0.0104211	3.77562	30.2797	4695.57	TRUE	0.77902	1.24156e-37
Height	15	83904289	per-ancestry	EUR	0.034836	0.003022	132.882	0.0289376	0.00235174	151.407	22.1794	13.9407	TRUE	9.5841e-31	1.24156e-37
Height	15	83904289	per-ancestry	AMR	0.021567	0.0059505	13.1363	0.00492398	0.00547075	0.8101	8.06235	-93.8331	TRUE	0.00028966	1.24156e-37
Height	15	88845674	ancALL-vs-META	ALL	-0.062167	0.0049982	154.701	-0.0564292	0.00448164	158.538	10.3349	2.48051	TRUE	1.6238e-35	2.66028e-42
Height	15	88845674	per-ancestry	AFR	-0.031447	0.0066818	22.1499	-0.0309391	0.00585831	27.8914	12.3244	25.9213	TRUE	2.5222e-06	2.66028e-42
Height	15	88845674	per-ancestry	EAS	0.15386	0.28052	0.300832	0.0654085	0.174472	0.140545	37.8041	-53.281	TRUE	0.58337	2.66028e-42
Height	15	88845674	per-ancestry	EUR	-0.10491	0.0090179	135.339	-0.0908299	0.00718693	159.724	20.3037	18.0179	TRUE	2.7691e-31	2.66028e-42
Height	15	88845674	per-ancestry	AMR	-0.090428	0.013997	41.7384	-0.12346	0.0987591	1.56278	-605.573	-96.2558	TRUE	1.0423e-10	2.66028e-42
Height	15	94008378	ancALL-vs-META	ALL	0.017905	0.0023353	58.7846	0.017344	0.00211459	67.2738	9.45103	14.4413	TRUE	1.7575e-14	4.42433e-16
Height	15	94008378	per-ancestry	AFR	0.017736	0.0052054	11.6092	0.00974841	0.00473123	4.24541	9.10919	-63.4307	TRUE	0.0006563	4.42433e-16
Height	15	94008378	per-ancestry	EAS	0.024149	0.014179	2.90073	0.0152932	0.0119159	1.64719	15.9609	-43.2147	TRUE	0.088531	4.42433e-16
Height	15	94008378	per-ancestry	EUR	0.019859	0.0030341	42.8405	0.0160249	0.002388	45.0321	21.2946	5.11557	TRUE	5.9424e-11	4.42433e-16
Height	15	94008378	per-ancestry	AMR	0.010352	0.0055769	3.44558	0.0401306	0.0111155	13.0345	-99.3132	278.295	TRUE	0.063422	4.42433e-16
Height	15	98671757	ancALL-vs-META	ALL	0.034757	0.0043615	63.5057	0.0364921	0.00391896	86.7074	10.1465	36.5348	TRUE	1.5978e-15	2.23254e-20
Height	15	98671757	per-ancestry	AFR	0.019993	0.006704	8.89381	0.0129014	0.00408785	9.96056	39.0237	11.9943	TRUE	0.0028614	2.23254e-20
Height	15	98671757	per-ancestry	EAS	0.054388	0.021935	6.14796	0.0249531	0.0123701	4.06914	43.6057	-33.8132	TRUE	0.013157	2.23254e-20
Height	15	98671757	per-ancestry	EUR	0.044833	0.007506	35.6762	0.00402988	0.00311289	1.67593	58.528	-95.3024	TRUE	2.3296e-09	2.23254e-20
Height	15	98671757	per-ancestry	AMR	0.043655	0.0098409	19.6788	0.0161651	0.00541736	8.90392	44.9506	-54.7537	TRUE	9.1598e-06	2.23254e-20
Height	16	734765	ancALL-vs-META	ALL	0.026513	0.0027678	91.7589	0.02488	0.00267468	86.5281	3.3644	-5.70064	TRUE	9.8118e-22	4.36183e-26
Height	16	734765	per-ancestry	AFR	0.016251	0.0071552	5.15842	0.0064487	0.00706702	0.832668	1.23239	-83.8581	TRUE	0.023134	4.36183e-26
Height	16	734765	per-ancestry	EAS	0.001115	0.014982	0.00553873	0.0223748	0.0113063	3.91631	24.5341	70607.8	TRUE	0.94068	4.36183e-26
Height	16	734765	per-ancestry	EUR	0.027476	0.0036707	56.0285	0.0304307	0.00307129	98.1708	16.3296	75.2157	TRUE	7.138e-14	4.36183e-26
Height	16	734765	per-ancestry	AMR	0.034247	0.0056041	37.3451	-0.023102	0.0151225	2.33374	-169.847	-93.7509	FALSE	9.8919e-10	4.36183e-26
Height	16	14308105	ancALL-vs-META	ALL	0.015166	0.0023935	40.149	0.0142742	0.00217251	43.1698	9.23292	7.52384	TRUE	2.3548e-10	9.94902e-11
Height	16	14308105	per-ancestry	AFR	0.010822	0.0060588	3.19038	0.00218435	0.00413294	0.279336	31.7862	-91.2444	TRUE	0.074069	9.94902e-11
Height	16	14308105	per-ancestry	EAS	0.0026823	0.015687	0.0292371	0.00491524	0.0114664	0.183753	26.9051	528.493	TRUE	0.86424	9.94902e-11
Height	16	14308105	per-ancestry	EUR	0.016806	0.0030543	30.2765	0.0136005	0.00232572	34.1975	23.8542	12.9509	TRUE	3.7452e-08	9.94902e-11
Height	16	14308105	per-ancestry	AMR	0.015405	0.0053165	8.39599	0.00919332	0.00667463	1.8971	-25.5456	-77.4047	TRUE	0.0037599	9.94902e-11
Height	16	53179507	ancALL-vs-META	ALL	-0.013763	0.0023109	35.4702	-0.0127705	0.00209114	37.2949	9.50971	5.14428	TRUE	2.5909e-09	1.31429e-09
Height	16	53179507	per-ancestry	AFR	-0.013083	0.0048763	7.19836	-0.015197	0.00392385	15	19.5322	108.381	TRUE	0.0072972	1.31429e-09
Height	16	53179507	per-ancestry	EAS	-0.022822	0.013561	2.8322	-0.00040361	0.0115581	0.00121941	14.7696	-99.9569	TRUE	0.092394	1.31429e-09
Height	16	53179507	per-ancestry	EUR	-0.012579	0.0030272	17.2667	-0.0107198	0.00238839	20.1448	21.1023	16.6683	TRUE	3.248e-05	1.31429e-09
Height	16	53179507	per-ancestry	AMR	-0.017814	0.0057796	9.50008	0.0728861	0.0277581	6.89461	-380.277	-27.4257	FALSE	0.0020554	1.31429e-09
Height	16	67368685	ancALL-vs-META	ALL	-0.024203	0.0034703	48.6412	-0.0218396	0.00305085	51.2445	12.0869	5.35212	TRUE	3.0762e-12	1.62658e-12
Height	16	67368685	per-ancestry	AFR	-0.026627	0.0050185	28.1512	-0.023046	0.00389396	35.0274	22.4079	24.4261	TRUE	1.1219e-07	1.62658e-12
Height	16	67368685	per-ancestry	EAS	-0.021808	0.086788	0.0631411	-0.0241507	0.100143	0.0581592	-15.3881	-7.89018	TRUE	0.8016	1.62658e-12
Height	16	67368685	per-ancestry	EUR	-0.020773	0.0058266	12.7107	-0.0195131	0.00488873	15.9316	16.0964	25.3408	TRUE	0.00036353	1.62658e-12
Height	16	67368685	per-ancestry	AMR	-0.024769	0.008648	8.20324	-0.035171	0.0757459	0.215601	-775.878	-97.3718	TRUE	0.0041823	1.62658e-12
Height	16	69853817	ancALL-vs-META	ALL	-0.014184	0.0023218	37.3205	-0.0132874	0.00210379	39.891	9.3897	6.88762	TRUE	1.0023e-09	1.34408e-10
Height	16	69853817	per-ancestry	AFR	-0.0044201	0.0052923	0.69755	-0.00935737	0.00398505	5.51366	24.701	690.432	TRUE	0.40361	1.34408e-10
Height	16	69853817	per-ancestry	EAS	-0.045676	0.01336	11.6886	-0.029338	0.0107923	7.38981	19.2193	-36.7778	TRUE	0.0006287	1.34408e-10
Height	16	69853817	per-ancestry	EUR	-0.018096	0.0030277	35.7223	-0.0141558	0.00238743	35.1567	21.1471	-1.58347	TRUE	2.2732e-09	1.34408e-10
Height	16	69853817	per-ancestry	AMR	-0.0075069	0.0053905	1.93938	0.0125167	0.00563518	4.9336	-4.5391	154.391	FALSE	0.16373	1.34408e-10
Height	16	73776029	ancALL-vs-META	ALL	0.014164	0.0024109	34.5154	0.0113445	0.00217916	27.1014	9.61218	-21.4802	TRUE	4.2264e-09	1.56043e-09
Height	16	73776029	per-ancestry	AFR	0.013992	0.006681	4.38608	-0.0068474	0.0043152	2.51796	35.4109	-42.5919	FALSE	0.036238	1.56043e-09
Height	16	73776029	per-ancestry	EAS	0.013555	0.01577	0.738815	0.0146079	0.0113382	1.65992	28.1027	124.673	TRUE	0.39003	1.56043e-09
Height	16	73776029	per-ancestry	EUR	0.013075	0.0030147	18.8103	0.0091216	0.00235565	14.9941	21.8612	-20.2877	TRUE	1.4431e-05	1.56043e-09
Height	16	73776029	per-ancestry	AMR	0.017421	0.0053538	10.5882	0.0284821	0.00566938	25.239	-5.8945	138.37	TRUE	0.0011386	1.56043e-09
Height	16	84954341	ancALL-vs-META	ALL	-0.016389	0.0024525	44.6567	-0.0157839	0.00220499	51.2407	10.0922	14.7436	TRUE	2.3452e-11	1.41467e-12
Height	16	84954341	per-ancestry	AFR	-0.0098698	0.0048536	4.13513	-0.0112537	0.0040385	7.76516	16.7937	87.7854	TRUE	0.042001	1.41467e-12
Height	16	84954341	per-ancestry	EAS	-0.014245	0.015669	0.826499	-0.0186377	0.0118551	2.47158	24.3404	199.042	TRUE	0.36329	1.41467e-12
Height	16	84954341	per-ancestry	EUR	-0.022942	0.00346	43.9653	-0.0163728	0.00246161	44.2392	28.8552	0.622955	TRUE	3.3403e-11	1.41467e-12
Height	16	84954341	per-ancestry	AMR	-0.0090921	0.005301	2.9418	0.00858459	0.00677647	1.60484	-27.8338	-45.4469	FALSE	0.086313	1.41467e-12
Height	16	88778025	ancALL-vs-META	ALL	-0.017388	0.0024693	49.5851	-0.0143463	0.00222736	41.4858	9.79792	-16.3343	TRUE	1.8973e-12	2.35544e-10
Height	16	88778025	per-ancestry	AFR	-0.0070689	0.0050544	1.95598	-0.00733351	0.00446036	2.70324	11.7529	38.2036	TRUE	0.16194	2.35544e-10
Height	16	88778025	per-ancestry	EAS	-0.0276	0.017138	2.59357	-0.017341	0.0144407	1.44202	15.7387	-44.4001	TRUE	0.1073	2.35544e-10
Height	16	88778025	per-ancestry	EUR	-0.018505	0.0032504	32.4119	-0.016257	0.0026203	38.4927	19.3853	18.7611	TRUE	1.2478e-08	2.35544e-10
Height	16	88778025	per-ancestry	AMR	-0.027994	0.0061869	20.4731	-0.000653552	0.0149726	0.00190531	-142.005	-99.9907	TRUE	6.0463e-06	2.35544e-10
Height	17	7459769	ancALL-vs-META	ALL	0.021264	0.0023609	81.1213	0.0230868	0.00213827	116.574	9.42988	43.7036	TRUE	2.12e-19	7.10507e-27
Height	17	7459769	per-ancestry	AFR	0.024668	0.0050002	24.3385	0.0160311	0.00438916	13.3402	12.2203	-45.1886	TRUE	8.0804e-07	7.10507e-27
Height	17	7459769	per-ancestry	EAS	0.023012	0.015598	2.17656	0.0247535	0.0129694	3.64278	16.8522	67.3642	TRUE	0.14013	7.10507e-27
Height	17	7459769	per-ancestry	EUR	0.020405	0.0031453	42.0871	0.0242996	0.00252965	92.2736	19.5736	119.244	TRUE	8.7337e-11	7.10507e-27
Height	17	7459769	per-ancestry	AMR	0.019253	0.0054567	12.4491	0.0078087	0.00724994	1.16008	-32.8631	-90.6814	TRUE	0.00041825	7.10507e-27
Height	17	18044396	ancALL-vs-META	ALL	-0.013528	0.00243	30.9924	-0.0136043	0.00219992	38.2418	9.46831	23.3911	TRUE	2.5911e-08	1.16363e-09
Height	17	18044396	per-ancestry	AFR	-0.022747	0.0062329	13.3189	-0.0285105	0.00695927	16.7835	-11.6538	26.0127	TRUE	0.00026269	1.16363e-09
Height	17	18044396	per-ancestry	EAS	-0.018313	0.026706	0.47022	-0.0175188	0.0241777	0.525023	9.46716	11.6548	TRUE	0.49288	1.16363e-09
Height	17	18044396	per-ancestry	EUR	-0.01241	0.0030579	16.4701	-0.011217	0.00233819	23.0141	23.5361	39.7323	TRUE	4.9399e-05	1.16363e-09
Height	17	18044396	per-ancestry	AMR	-0.010487	0.0053755	3.80597	-0.00455684	0.00919158	0.24578	-70.9902	-93.5422	TRUE	0.051061	1.16363e-09
Height	17	21375977	ancALL-vs-META	ALL	0.01685	0.002478	46.2378	0.0180633	0.00225197	64.3382	9.12147	39.1463	TRUE	1.0476e-11	2.1513e-15
Height	17	21375977	per-ancestry	AFR	0.013661	0.0061536	4.92841	0.012961	0.00410671	9.96068	33.2633	102.108	TRUE	0.02642	2.1513e-15
Height	17	21375977	per-ancestry	EAS	0.022867	0.013822	2.73701	0.0158944	0.0108414	2.1494	21.5642	-21.469	TRUE	0.098059	2.1513e-15
Height	17	21375977	per-ancestry	EUR	0.019316	0.0032302	35.7582	0.0119724	0.00237686	25.372	26.4176	-29.0455	TRUE	2.234e-09	2.1513e-15
Height	17	21375977	per-ancestry	AMR	0.011687	0.0053534	4.76592	0.0189548	0.00661997	8.19835	-23.6592	72.0203	TRUE	0.02903	2.1513e-15
Height	17	30909727	ancALL-vs-META	ALL	-0.041473	0.002677	240.013	-0.0386223	0.00244821	248.874	8.54651	3.69189	TRUE	3.9045e-54	1.43023e-59
Height	17	30909727	per-ancestry	AFR	-0.016691	0.0058948	8.01727	-0.0103295	0.00555565	3.45692	5.75338	-56.8816	TRUE	0.0046327	1.43023e-59
Height	17	30909727	per-ancestry	EAS	-0.050309	0.022438	5.02716	-0.0523924	0.0207281	6.38878	7.62055	27.0851	TRUE	0.024953	1.43023e-59
Height	17	30909727	per-ancestry	EUR	-0.047663	0.0033978	196.774	-0.0453198	0.00277899	265.951	18.2121	35.1559	TRUE	1.0549e-44	1.43023e-59
Height	17	30909727	per-ancestry	AMR	-0.048931	0.0068005	51.771	-0.000593712	0.0370646	0.000256586	-445.028	-99.9995	TRUE	6.2416e-13	1.43023e-59
Height	17	40440173	ancALL-vs-META	ALL	-0.021177	0.0024832	72.7286	-0.0187682	0.00232571	65.123	6.34222	-10.4576	TRUE	1.4852e-17	3.22269e-20
Height	17	40440173	per-ancestry	AFR	-0.038795	0.0078272	24.5662	-0.0088371	0.0108285	0.666013	-38.3445	-97.2889	TRUE	7.1787e-07	3.22269e-20
Height	17	40440173	per-ancestry	EAS	-0.0090426	0.013557	0.444897	-0.0113212	0.0111249	1.0356	17.9398	132.773	TRUE	0.50477	3.22269e-20
Height	17	40440173	per-ancestry	EUR	-0.018334	0.0030923	35.1521	-0.0190607	0.00255672	55.5791	17.3198	58.1103	TRUE	3.0518e-09	3.22269e-20
Height	17	40440173	per-ancestry	AMR	-0.024917	0.0053303	21.8518	-0.0127017	0.00759865	2.79416	-42.5558	-87.2132	TRUE	2.945e-06	3.22269e-20
Height	17	49325445	ancALL-vs-META	ALL	-0.024581	0.0026042	89.0944	-0.020882	0.00243091	73.7915	6.65425	-17.176	TRUE	3.7585e-21	3.31971e-24
Height	17	49325445	per-ancestry	AFR	-0.054135	0.008152	44.0989	-0.0203893	0.0105897	3.70713	-29.9031	-91.5936	TRUE	3.1227e-11	3.31971e-24
Height	17	49325445	per-ancestry	EAS	-0.019532	0.015879	1.51303	-0.0429193	0.0137537	9.73792	13.3843	543.604	TRUE	0.21868	3.31971e-24
Height	17	49325445	per-ancestry	EUR	-0.020385	0.0031096	42.9747	-0.0198078	0.00256603	59.5867	17.4804	38.6554	TRUE	5.5419e-11	3.31971e-24
Height	17	49325445	per-ancestry	AMR	-0.025926	0.0063842	16.4914	-0.0156086	0.0298197	0.273982	-367.086	-98.3386	TRUE	4.8887e-05	3.31971e-24
Height	17	53187406	ancALL-vs-META	ALL	0.019628	0.0030248	42.1074	0.00702808	0.00298842	5.53083	1.20272	-86.865	TRUE	8.6368e-11	5.91672e-12
Height	17	53187406	per-ancestry	AFR	0.037893	0.0054959	47.5379	0.0127159	0.0061739	4.24204	-12.3365	-91.0765	TRUE	5.3926e-12	5.91672e-12
Height	17	53187406	per-ancestry	EAS	-0.02474	0.015631	2.5051	0.000422203	0.0135327	0.000973361	13.424	-99.9611	FALSE	0.11347	5.91672e-12
Height	17	53187406	per-ancestry	EUR	0.0091652	0.0044116	4.3161	0.00483246	0.0036595	1.74379	17.0482	-59.5981	TRUE	0.037754	5.91672e-12
Height	17	53187406	per-ancestry	AMR	0.025597	0.0070178	13.3038	0.0221965	0.0213642	1.07943	-204.429	-91.8863	TRUE	0.00026481	5.91672e-12
Height	17	63635604	ancALL-vs-META	ALL	0.037572	0.002551	216.924	0.0317187	0.00240686	173.672	5.65033	-19.9389	TRUE	4.2433e-49	4.38909e-56
Height	17	63635604	per-ancestry	AFR	0.04848	0.0054028	80.517	0.0261676	0.00577486	20.5326	-6.88643	-74.499	TRUE	2.8835e-19	4.38909e-56
Height	17	63635604	per-ancestry	EAS	0.013918	0.029041	0.229684	0.0328222	0.0266862	1.51273	8.10854	558.615	TRUE	0.63177	4.38909e-56
Height	17	63635604	per-ancestry	EUR	0.035531	0.0033455	112.796	0.0343875	0.00277652	153.391	17.0073	35.9899	TRUE	2.3913e-26	4.38909e-56
Height	17	63635604	per-ancestry	AMR	0.033368	0.0059529	31.4198	0.013425	0.0104742	1.64281	-75.9512	-94.7714	TRUE	2.0794e-08	4.38909e-56
Height	17	71927214	ancALL-vs-META	ALL	0.017167	0.0025338	45.9033	0.0161602	0.00227813	50.3195	10.0904	9.62063	TRUE	1.2418e-11	2.60225e-12
Height	17	71927214	per-ancestry	AFR	0.0098853	0.0047695	4.2957	0.0129929	0.00395812	10.7754	17.0118	150.842	TRUE	0.038209	2.60225e-12
Height	17	71927214	per-ancestry	EAS	0.025437	0.023127	1.20974	0.0182465	0.0202912	0.808619	12.2619	-33.1578	TRUE	0.27139	2.60225e-12
Height	17	71927214	per-ancestry	EUR	0.020059	0.0034112	34.5783	0.0159375	0.00275752	33.4044	19.1628	-3.39517	TRUE	4.0915e-09	2.60225e-12
Height	17	71927214	per-ancestry	AMR	0.019943	0.0065386	9.30275	0.000276603	0.0149778	0.00034105	-129.067	-99.9963	TRUE	0.0022879	2.60225e-12
Height	17	78796097	ancALL-vs-META	ALL	-0.013523	0.0024372	30.7867	-0.012147	0.00221131	30.1744	9.26842	-1.98895	TRUE	2.8835e-08	6.36368e-08
Height	17	78796097	per-ancestry	AFR	-0.013706	0.0077099	3.16027	-0.00584112	0.0119833	0.237596	-55.4274	-92.4818	TRUE	0.075459	6.36368e-08
Height	17	78796097	per-ancestry	EAS	-0.022358	0.01383	2.61349	-0.0209601	0.0118903	3.10743	14.0253	18.8994	TRUE	0.10596	6.36368e-08
Height	17	78796097	per-ancestry	EUR	-0.010484	0.0030213	12.0411	-0.0089003	0.00235468	14.2871	22.064	18.6531	TRUE	0.00052035	6.36368e-08
Height	17	78796097	per-ancestry	AMR	-0.021674	0.0052652	16.9453	-0.0279211	0.0067546	17.087	-28.2876	0.836412	TRUE	3.8491e-05	6.36368e-08
Height	18	23151966	ancALL-vs-META	ALL	0.051007	0.0028317	324.463	0.0497173	0.00259013	368.444	8.53092	13.5552	TRUE	1.5456e-72	8.16822e-82
Height	18	23151966	per-ancestry	AFR	0.054488	0.0074915	52.901	0.0138865	0.00429168	10.4696	42.7127	-80.209	TRUE	3.5091e-13	8.16822e-82
Height	18	23151966	per-ancestry	EAS	0.078927	0.018959	17.3309	0.0384662	0.0113261	11.5345	40.26	-33.4455	TRUE	3.1397e-05	8.16822e-82
Height	18	23151966	per-ancestry	EUR	0.048147	0.003739	165.816	0.0372341	0.00255605	212.199	31.6381	27.9722	TRUE	6.0703e-38	8.16822e-82
Height	18	23151966	per-ancestry	AMR	0.052756	0.0055612	89.9926	0.0286468	0.00688986	17.2875	-23.8916	-80.7901	TRUE	2.3915e-21	8.16822e-82
Height	18	49352492	ancALL-vs-META	ALL	0.029677	0.0025008	140.826	0.0292589	0.00231077	160.325	7.59877	13.8467	TRUE	1.7621e-32	2.69717e-41
Height	18	49352492	per-ancestry	AFR	0.039245	0.0063856	37.7716	0.042576	0.00665881	40.8824	-4.27853	8.23587	TRUE	7.9521e-10	2.69717e-41
Height	18	49352492	per-ancestry	EAS	-0.074323	0.064147	1.34244	0.0158148	0.0777964	0.0413246	-21.2783	-96.9217	FALSE	0.2466	2.69717e-41
Height	18	49352492	per-ancestry	EUR	0.027909	0.0030432	84.1061	0.0271952	0.00250325	118.026	17.7428	40.3293	TRUE	4.6817e-20	2.69717e-41
Height	18	49352492	per-ancestry	AMR	0.030215	0.0061504	24.1345	0.0686476	0.0388509	3.12211	-531.681	-87.0637	TRUE	8.9857e-07	2.69717e-41
Height	18	60208801	ancALL-vs-META	ALL	0.018412	0.0028214	42.5866	0.0174653	0.00255862	46.5951	9.31382	9.41274	TRUE	6.7525e-11	1.61123e-11
Height	18	60208801	per-ancestry	AFR	0.019175	0.0079816	5.77153	0.0239807	0.0087179	7.56659	-9.22497	31.1019	TRUE	0.01629	1.61123e-11
Height	18	60208801	per-ancestry	EAS	0.031072	0.017955	2.9948	0.0386599	0.016094	5.77023	10.3648	92.6752	TRUE	0.083536	1.61123e-11
Height	18	60208801	per-ancestry	EUR	0.018403	0.0034101	29.1235	0.0173355	0.00277361	39.0645	18.6648	34.134	TRUE	6.7897e-08	1.61123e-11
Height	18	60208801	per-ancestry	AMR	0.015962	0.0070255	5.16203	-0.0199703	0.0143661	1.93237	-104.485	-62.5656	FALSE	0.023088	1.61123e-11
Height	18	79467476	ancALL-vs-META	ALL	-0.015042	0.0023851	39.7739	-0.0145954	0.00216046	45.6394	9.41847	14.7471	TRUE	2.8529e-10	2.83739e-11
Height	18	79467476	per-ancestry	AFR	-0.017585	0.0049138	12.8071	-0.0130934	0.0038936	11.3084	20.7619	-11.7017	TRUE	0.00034531	2.83739e-11
Height	18	79467476	per-ancestry	EAS	-0.018282	0.014286	1.63767	-0.0141817	0.0120097	1.39442	15.9338	-14.8536	TRUE	0.20066	2.83739e-11
Height	18	79467476	per-ancestry	EUR	-0.015585	0.003245	23.0666	-0.0139104	0.0026295	27.9855	18.9676	21.3245	TRUE	1.5655e-06	2.83739e-11
Height	18	79467476	per-ancestry	AMR	-0.0095526	0.0054345	3.08975	-0.00405354	0.00743119	0.297545	-36.741	-90.37	TRUE	0.078788	2.83739e-11
Height	19	2170955	ancALL-vs-META	ALL	0.020382	0.0022582	81.4646	0.0192545	0.00204544	88.6117	9.42166	8.77328	TRUE	1.7805e-19	9.5933e-21
Height	19	2170955	per-ancestry	AFR	0.023476	0.0047857	24.0634	0.017949	0.00408367	19.3188	14.6693	-19.7173	TRUE	9.3266e-07	9.5933e-21
Height	19	2170955	per-ancestry	EAS	-0.012136	0.013675	0.787583	-0.000412764	0.0111243	0.00137676	18.6523	-99.8252	TRUE	0.37483	9.5933e-21
Height	19	2170955	per-ancestry	EUR	0.02349	0.0030176	60.5958	0.0180582	0.00236246	58.4279	21.7106	-3.57774	TRUE	7.0184e-15	9.5933e-21
Height	19	2170955	per-ancestry	AMR	0.012344	0.005231	5.56855	0.0105575	0.0077378	1.8616	-47.922	-66.5694	TRUE	0.01829	9.5933e-21
Height	19	8579147	ancALL-vs-META	ALL	-0.017929	0.0023122	60.1259	-0.0173847	0.00209432	68.9046	9.42306	14.6006	TRUE	8.9069e-15	6.85753e-17
Height	19	8579147	per-ancestry	AFR	-0.016228	0.0051944	9.76021	0.00149478	0.00397035	0.141741	23.5648	-98.5478	FALSE	0.0017839	6.85753e-17
Height	19	8579147	per-ancestry	EAS	-0.0017992	0.015472	0.0135228	-0.0203603	0.0117404	3.00748	24.1184	22140.1	TRUE	0.90743	6.85753e-17
Height	19	8579147	per-ancestry	EUR	-0.019694	0.0030195	42.54	-0.0203426	0.00236337	74.0883	21.7298	74.1613	TRUE	6.9268e-11	6.85753e-17
Height	19	8579147	per-ancestry	AMR	-0.015333	0.0053167	8.31706	-0.00772011	0.00570368	1.83205	-7.27858	-77.9724	TRUE	0.0039269	6.85753e-17
Height	19	11166398	ancALL-vs-META	ALL	-0.013976	0.0023422	35.6056	-0.0133117	0.00212067	39.4022	9.4582	10.6631	TRUE	2.4193e-09	8.17838e-11
Height	19	11166398	per-ancestry	AFR	-0.003885	0.0054759	0.503351	0.00581839	0.00514444	1.27917	6.05307	154.131	FALSE	0.47803	8.17838e-11
Height	19	11166398	per-ancestry	EAS	-0.013662	0.013501	1.02399	-0.0255456	0.0109486	5.44396	18.9053	431.641	TRUE	0.31158	8.17838e-11
Height	19	11166398	per-ancestry	EUR	-0.017297	0.0030694	31.7566	-0.0165575	0.00243313	46.3083	20.7295	45.8224	TRUE	1.747e-08	8.17838e-11
Height	19	11166398	per-ancestry	AMR	-0.013864	0.0052268	7.03567	-0.00148862	0.00618096	0.0580037	-18.2551	-99.1756	TRUE	0.0079906	8.17838e-11
Height	19	17172493	ancALL-vs-META	ALL	-0.017264	0.0027164	40.392	-0.0145729	0.00246717	34.8894	9.17501	-13.6229	TRUE	2.0787e-10	6.87899e-09
Height	19	17172493	per-ancestry	AFR	-0.012246	0.0073404	2.78323	-0.013395	0.00743537	3.24549	-1.2938	16.6088	TRUE	0.095257	6.87899e-09
Height	19	17172493	per-ancestry	EAS	-0.017365	0.013786	1.58662	0.00484286	0.0117344	0.170326	14.8818	-89.2648	FALSE	0.2078	6.87899e-09
Height	19	17172493	per-ancestry	EUR	-0.020124	0.0034729	33.5772	-0.0148483	0.00280712	27.979	19.1707	-16.6727	TRUE	6.854e-09	6.87899e-09
Height	19	17172493	per-ancestry	AMR	-0.013466	0.0059493	5.12325	-0.0192423	0.0078986	5.9349	-32.7652	15.8426	TRUE	0.023608	6.87899e-09
Height	19	41391769	ancALL-vs-META	ALL	-0.017846	0.0022743	61.5724	-0.0164433	0.00205842	63.8131	9.49215	3.63912	TRUE	4.2757e-15	2.82963e-15
Height	19	41391769	per-ancestry	AFR	-0.017714	0.004771	13.7852	-0.0177817	0.00397688	19.9922	16.6447	45.0264	TRUE	0.00020494	2.82963e-15
Height	19	41391769	per-ancestry	EAS	-0.010728	0.013723	0.611138	0.00830606	0.0112305	0.547006	18.1629	-10.4939	FALSE	0.43433	2.82963e-15
Height	19	41391769	per-ancestry	EUR	-0.017343	0.0030696	31.9216	-0.0135466	0.00233176	33.7515	24.037	5.73239	TRUE	1.6037e-08	2.82963e-15
Height	19	41391769	per-ancestry	AMR	-0.021053	0.0051802	16.5171	-0.0157686	0.00778399	4.10376	-50.2643	-75.1546	TRUE	4.8218e-05	2.82963e-15
Height	19	55368304	ancALL-vs-META	ALL	-0.07308	0.0085736	72.6559	-0.0716708	0.00762757	88.2901	11.0342	21.5182	TRUE	1.544e-17	6.45314e-21
Height	19	55368304	per-ancestry	EUR	-0.075953	0.009541	63.3727	-0.0746452	0.00805267	85.9259	15.5993	35.5882	TRUE	1.7107e-15	6.45314e-21
Height	19	55368304	per-ancestry	AMR	-0.055958	0.022503	6.18363	-0.212962	0.0688123	9.57794	-205.792	54.8918	TRUE	0.012895	6.45314e-21
Height	20	4121153	ancALL-vs-META	ALL	-0.015655	0.002368	43.7062	-0.0151959	0.00214312	50.2759	9.49662	15.0316	TRUE	3.8226e-11	2.6662e-12
Height	20	4121153	per-ancestry	AFR	-0.013688	0.0047985	8.13709	-0.00807983	0.00394854	4.18727	17.713	-48.5409	TRUE	0.0043365	2.6662e-12
Height	20	4121153	per-ancestry	EAS	-0.034189	0.017561	3.79031	-0.0074348	0.0121012	0.377469	31.0905	-90.0412	TRUE	0.05155	2.6662e-12
Height	20	4121153	per-ancestry	EUR	-0.01315	0.0031391	17.5485	-0.0139169	0.00234841	35.1186	25.1884	100.123	TRUE	2.8002e-05	2.6662e-12
Height	20	4121153	per-ancestry	AMR	-0.0254	0.0058152	19.0782	-0.00329469	0.00547519	0.362102	5.84692	-98.102	TRUE	1.2546e-05	2.6662e-12
Height	20	6642727	ancALL-vs-META	ALL	-0.037732	0.002424	242.301	-0.0356918	0.0021899	265.637	9.65759	9.63114	TRUE	1.2365e-54	1.95767e-59
Height	20	6642727	per-ancestry	AFR	-0.02785	0.0051181	29.6096	-0.0116507	0.00388597	8.98887	24.074	-69.6421	TRUE	5.287e-08	1.95767e-59
Height	20	6642727	per-ancestry	EAS	-0.068569	0.022019	9.69751	-0.0335375	0.0132439	6.41253	39.8524	-33.8745	TRUE	0.0018448	1.95767e-59
Height	20	6642727	per-ancestry	EUR	-0.039968	0.0031433	161.679	-0.0313844	0.00235058	178.27	25.2194	10.2616	TRUE	4.8608e-37	1.95767e-59
Height	20	6642727	per-ancestry	AMR	-0.041269	0.0059656	47.8564	-0.0211172	0.005452	15.0024	8.60936	-68.6512	TRUE	4.5849e-12	1.95767e-59
Height	20	13283655	ancALL-vs-META	ALL	0.014864	0.0027108	30.0661	0.0125276	0.00246948	25.735	8.90217	-14.405	TRUE	4.1739e-08	1.44158e-07
Height	20	13283655	per-ancestry	AFR	0.021727	0.0054516	15.8837	0.0185239	0.00480855	14.8401	11.7956	-6.57029	TRUE	6.7352e-05	1.44158e-07
Height	20	13283655	per-ancestry	EAS	0.03826	0.01834	4.35202	0.036733	0.0165303	4.938	9.8675	13.4645	TRUE	0.036965	1.44158e-07
Height	20	13283655	per-ancestry	EUR	0.013495	0.0036992	13.3085	0.0120338	0.0030668	15.3969	17.0956	15.6923	TRUE	0.00026432	1.44158e-07
Height	20	13283655	per-ancestry	AMR	0.0072929	0.0061815	1.39192	-0.0142531	0.00781919	3.32273	-26.4934	138.716	FALSE	0.23808	1.44158e-07
Height	20	21243025	ancALL-vs-META	ALL	-0.018708	0.0023846	61.5494	-0.0168884	0.0022022	58.8117	7.64908	-4.44798	TRUE	4.3125e-15	6.92743e-17
Height	20	21243025	per-ancestry	AFR	-0.022248	0.0051059	18.9862	-0.0151075	0.00506085	8.91124	0.882313	-53.0646	TRUE	1.3168e-05	6.92743e-17
Height	20	21243025	per-ancestry	EAS	-0.027934	0.013531	4.26193	-0.023614	0.0108573	4.73037	19.7598	10.9913	TRUE	0.038973	6.92743e-17
Height	20	21243025	per-ancestry	EUR	-0.0174	0.0032345	28.939	-0.0120734	0.00248238	23.655	23.2531	-18.2593	TRUE	7.4689e-08	6.92743e-17
Height	20	21243025	per-ancestry	AMR	-0.017254	0.0052741	10.7024	-0.0269368	0.00640095	17.7094	-21.3657	65.4704	TRUE	0.0010696	6.92743e-17
Height	20	35437976	ancALL-vs-META	ALL	-0.058072	0.0024912	543.396	-0.0551244	0.00237751	537.58	4.56366	-1.07031	TRUE	3.4136e-120	6.2592e-137
Height	20	35437976	per-ancestry	AFR	-0.062875	0.0081231	59.9118	-0.0360506	0.02439	2.18475	-200.255	-96.3534	TRUE	9.9228e-15	6.2592e-137
Height	20	35437976	per-ancestry	EAS	-0.062818	0.014635	18.424	-0.0424905	0.0112177	14.3475	23.3502	-22.1259	TRUE	1.7677e-05	6.2592e-137
Height	20	35437976	per-ancestry	EUR	-0.056969	0.003054	347.968	-0.0546882	0.00248483	484.389	18.6369	39.205	TRUE	1.1653e-77	6.2592e-137
Height	20	35437976	per-ancestry	AMR	-0.057547	0.0054709	110.644	-0.0326619	0.0118182	7.63801	-116.019	-93.0968	TRUE	7.084e-26	6.2592e-137
Height	20	41163898	ancALL-vs-META	ALL	-0.035358	0.0058934	35.9951	-0.0239055	0.00571364	17.5053	3.05019	-51.3675	TRUE	1.9776e-09	7.1256e-08
Height	20	41163898	per-ancestry	EAS	-0.016981	0.013569	1.56614	-0.0309716	0.0113973	7.38454	16.0049	371.512	TRUE	0.21075	7.1256e-08
Height	20	41163898	per-ancestry	EUR	-0.020458	0.01305	2.45757	-0.00567283	0.0109943	0.266235	15.7525	-89.1667	TRUE	0.11697	7.1256e-08
Height	20	41163898	per-ancestry	AMR	-0.046842	0.007875	35.381	-0.0291595	0.00841547	12.0061	-6.86311	-66.0661	TRUE	2.7119e-09	7.1256e-08
Height	20	44906460	ancALL-vs-META	ALL	0.025389	0.0040222	39.8441	0.0225649	0.00360857	39.1018	10.2837	-1.86302	TRUE	2.7498e-10	7.80694e-10
Height	20	44906460	per-ancestry	AFR	0.006386	0.016253	0.15438	0.0116246	0.0308621	0.141875	-89.8856	-8.10025	TRUE	0.69439	7.80694e-10
Height	20	44906460	per-ancestry	EUR	0.029218	0.0046181	40.029	0.0216736	0.00366664	34.9402	20.6028	-12.7127	TRUE	2.5011e-10	7.80694e-10
Height	20	44906460	per-ancestry	AMR	0.016571	0.0096549	2.94579	-0.00207657	0.092493	0.000504052	-857.99	-99.9829	FALSE	0.086095	7.80694e-10
Height	20	49249247	ancALL-vs-META	ALL	0.027239	0.0028644	90.4305	0.0240494	0.00261284	84.7194	8.78229	-6.31547	TRUE	1.9167e-21	6.8703e-20
Height	20	49249247	per-ancestry	AFR	0.025222	0.0062293	16.3938	0.0216263	0.00561988	14.8085	9.78312	-9.67046	TRUE	5.1453e-05	6.8703e-20
Height	20	49249247	per-ancestry	EAS	0.049204	0.03213	2.3452	0.0495881	0.0278624	3.16751	13.2823	35.0637	TRUE	0.12568	6.8703e-20
Height	20	49249247	per-ancestry	EUR	0.028439	0.0036656	60.192	0.0244707	0.00304827	64.4445	16.8412	7.06498	TRUE	8.5978e-15	6.8703e-20
Height	20	49249247	per-ancestry	AMR	0.024108	0.0070162	11.8064	0.0140278	0.0101921	1.89431	-45.2652	-83.9552	TRUE	0.00059034	6.8703e-20
Height	20	56265952	ancALL-vs-META	ALL	-0.014211	0.0024067	34.8663	-0.0125451	0.00217163	33.3716	9.76732	-4.28693	TRUE	3.5339e-09	1.50966e-08
Height	20	56265952	per-ancestry	AFR	-0.015414	0.0056919	7.33358	-0.00909247	0.00594255	2.34109	-4.40363	-68.0771	TRUE	0.0067663	1.50966e-08
Height	20	56265952	per-ancestry	EAS	0.0078141	0.015092	0.26808	0.00740715	0.0131667	0.316482	12.7571	18.0549	TRUE	0.60463	1.50966e-08
Height	20	56265952	per-ancestry	EUR	-0.01449	0.0031586	21.0449	-0.0124197	0.00236311	27.622	25.1849	31.2523	TRUE	4.4851e-06	1.50966e-08
Height	20	56265952	per-ancestry	AMR	-0.015501	0.0052407	8.74865	-0.0116174	0.00748619	2.40822	-42.8471	-72.4732	TRUE	0.0030994	1.50966e-08
Height	20	62890667	ancALL-vs-META	ALL	0.013231	0.0024114	30.1056	0.012509	0.00217965	32.9361	9.6106	9.40189	TRUE	4.0966e-08	1.83076e-08
Height	20	62890667	per-ancestry	AFR	0.010438	0.0051911	4.04311	0.00873523	0.00400679	4.75287	22.8142	17.5546	TRUE	0.044358	1.83076e-08
Height	20	62890667	per-ancestry	EAS	-0.018767	0.014691	1.63188	-0.0139475	0.0124625	1.25251	15.1692	-23.247	TRUE	0.20145	1.83076e-08
Height	20	62890667	per-ancestry	EUR	0.013321	0.0031915	17.4214	0.0137236	0.0025724	28.4616	19.3984	63.3711	TRUE	2.9922e-05	1.83076e-08
Height	20	62890667	per-ancestry	AMR	0.020156	0.005639	12.7763	0.000540406	0.00919646	0.00345302	-63.0867	-99.973	TRUE	0.00035117	1.83076e-08
Height	21	34324044	ancALL-vs-META	ALL	0.016857	0.0026314	41.0381	0.0157242	0.00239212	43.2087	9.09326	5.28933	TRUE	1.4911e-10	9.35166e-11
Height	21	34324044	per-ancestry	AFR	0.0077509	0.0085199	0.827628	0.0072324	0.00454512	2.53206	46.6529	205.942	TRUE	0.36296	9.35166e-11
Height	21	34324044	per-ancestry	EAS	-0.0058868	0.013702	0.184583	-0.00116204	0.0107273	0.0117344	21.71	-93.6427	TRUE	0.66747	9.35166e-11
Height	21	34324044	per-ancestry	EUR	0.017417	0.0031742	30.1077	0.0107068	0.0023673	20.4556	25.4206	-32.0586	TRUE	4.0896e-08	9.35166e-11
Height	21	34324044	per-ancestry	AMR	0.024951	0.0062666	15.853	0.0169134	0.00547023	9.55984	12.7082	-39.697	TRUE	6.8444e-05	9.35166e-11
Height	22	20434787	ancALL-vs-META	ALL	0.013257	0.0022661	34.2241	0.0139513	0.00205085	46.2766	9.4987	35.2163	TRUE	4.9187e-09	2.04211e-11
Height	22	20434787	per-ancestry	AFR	0.012609	0.0047994	6.9022	0.0127113	0.0041011	9.60681	14.5497	39.1848	TRUE	0.0086098	2.04211e-11
Height	22	20434787	per-ancestry	EAS	0.0016986	0.013639	0.0155102	0.0147433	0.011074	1.77248	18.8064	11327.8	TRUE	0.90089	2.04211e-11
Height	22	20434787	per-ancestry	EUR	0.013257	0.0030421	18.9908	0.0139319	0.00239894	33.7273	21.142	77.5981	TRUE	1.313e-05	2.04211e-11
Height	22	20434787	per-ancestry	AMR	0.015272	0.0051854	8.67416	-0.00102485	0.00625969	0.0268049	-20.7176	-99.691	FALSE	0.0032274	2.04211e-11
Height	22	32661760	ancALL-vs-META	ALL	-0.01987	0.0026886	54.6189	-0.0193891	0.00242878	63.7293	9.66377	16.6798	TRUE	1.4641e-13	2.8419e-15
Height	22	32661760	per-ancestry	AFR	-0.022143	0.0048076	21.2137	-0.0136627	0.00402462	11.5245	16.2863	-45.6741	TRUE	4.1068e-06	2.8419e-15
Height	22	32661760	per-ancestry	EAS	-0.026307	0.014695	3.20482	-0.0372303	0.0105393	12.4787	28.2797	289.373	TRUE	0.073424	2.8419e-15
Height	22	32661760	per-ancestry	EUR	-0.020856	0.0041896	24.7809	-0.0182754	0.00345603	27.9627	17.5093	12.8397	TRUE	6.4243e-07	2.8419e-15
Height	22	32661760	per-ancestry	AMR	-0.014139	0.0055034	6.60048	-0.0179422	0.00563762	10.1288	-2.43886	53.4562	TRUE	0.010195	2.8419e-15
Height	22	45341600	ancALL-vs-META	ALL	0.017177	0.0024565	48.8946	0.0135551	0.00225462	36.1459	8.2182	-26.0739	TRUE	2.6993e-12	4.95232e-12
Height	22	45341600	per-ancestry	AFR	0.0073501	0.0060937	1.45487	-0.00142957	0.00508764	0.0789547	16.5098	-94.5731	FALSE	0.22774	4.95232e-12
Height	22	45341600	per-ancestry	EAS	0.015892	0.013508	1.38412	0.0133542	0.0113088	1.39445	16.2807	0.745973	TRUE	0.23941	4.95232e-12
Height	22	45341600	per-ancestry	EUR	0.016845	0.0032127	27.4917	0.0152829	0.00262431	33.9142	18.3145	23.3615	TRUE	1.5795e-07	4.95232e-12
Height	22	45341600	per-ancestry	AMR	0.025322	0.005288	22.9305	0.0208831	0.00752065	7.71044	-42.2211	-66.3747	TRUE	1.68e-06	4.95232e-12

### Sheet: Stable 6
Supplementary Table 6. FELIXassoc-CCT-unique discovery in All-of-Us compared to global-ancestry-based meta-analysis results in All-by-All.
Phenotype ID	Phenotype	Chr	Position	Ref / Alt	Gene	FELIXassoc CCT p-value	FELIXassoc BETA (all-ancestry)	FELIXassoc SE (all-ancestry)	FELIXassoc AF (all-ancestry)	All by All meta-analysis p-value	All by All meta-analysis BETA	All by All meta-analysis SE
3006923	Alanine Aminotransferase	19	19553268	C / T	CILP2	9.43e-10	0.0485	0.0079	0.0645	1.41e-07	0.0452	0.0086
3006923	Alanine Aminotransferase	13	110656515	G / A	CARS2	1.3e-09	-0.0471	0.0076	0.0701	7.36e-07	-0.0421	0.0085
3006923	Alanine Aminotransferase	17	68066985	C / T	KPNA2	6.85e-09	0.0278	0.0047	0.2356	6.07e-07	0.0259	0.0052
3006923	Alanine Aminotransferase	17	81516973	T / C	ACTG1	7.58e-09	0.0237	0.004	0.3886	6.72e-08	0.0235	0.0044
3006923	Alanine Aminotransferase	8	22070821	C / T	DMTN	2.64e-08	-0.0269	0.0048	0.7247	1.25e-07	-0.0273	0.0052
3006923	Alanine Aminotransferase	2	210837258	C / G	CPS1	3.26e-08	0.0259	0.0046	0.2506	3.08e-07	0.0259	0.0051
3006923	Alanine Aminotransferase	3	136549976	A / G	STAG1	3.46e-08	-0.0278	0.0049	0.1938	9.45e-08	-0.0287	0.0054
3006923	Alanine Aminotransferase	2	169054679	T / C	ABCB11	3.57e-08	0.022	0.004	0.5143	4.65e-07	0.0223	0.0044
3006923	Alanine Aminotransferase	2	43845437	G / T	ABCG8	4.43e-08	0.0233	0.0045	0.7361	3.13e-07	0.025	0.0049
3007070	HDL Cholesterol	7	26357619	C / A	SNX10	1.87e-09	0.0255	0.0042	0.5708	2.04e-07	0.0236	0.0045
3007070	HDL Cholesterol	9	15304784	C / A	TTC39B	6.68e-09	0.0371	0.0063	0.8753	9.28e-07	0.0334	0.0068
3007070	HDL Cholesterol	14	104810872	G / A	ZBTB42	7.65e-09	-0.0235	0.0042	0.5491	5.25e-06	-0.0209	0.0046
3007070	HDL Cholesterol	6	34687223	C / T	ILRUN	1.94e-08	-0.0249	0.0043	0.44	0.0121	-0.0202	0.008
3009744	MCHC	16	6752377	T / A	RBFOX1	1.75e-09	0.0494	0.0097	0.9595	9.92e-08	0.0576	0.0108
3009744	MCHC	12	26929916	T / C	INTS13	4.71e-09	-0.0294	0.0049	0.1459	6.22e-07	-0.0281	0.0056
3009744	MCHC	1	247882970	C / T	TRIM58	1.57e-08	-0.0201	0.0035	0.54	2.12e-07	-0.0208	0.004
3009744	MCHC	17	78399775	A / G	PGS1	2.54e-08	-0.0202	0.0036	0.6163	3.47e-06	-0.019	0.0041
3009744	MCHC	20	4175301	G / A	SMOX	3.32e-08	0.0208	0.0037	0.3591	2.37e-07	0.022	0.0042
3009744	MCHC	4	121874206	G / A	TRPC3	3.68e-08	-0.0219	0.0039	0.2827	3.97e-06	-0.0207	0.0045
3013721	Aspartate Aminotransferase	6	32159700	C / A	PPT2-EGFL8	1.71e-10	-0.0275	0.0042	0.6435	0.00561	-0.02	0.0072
3013721	Aspartate Aminotransferase	1	109928142	G / A	CSF1	1.98e-10	-0.0354	0.0055	0.1498	6.91e-08	-0.0331	0.0061
3013721	Aspartate Aminotransferase	9	133279294	T / G	ABO	6.72e-09	0.0287	0.0049	0.8092	1.23e-06	0.0258	0.0053
3013721	Aspartate Aminotransferase	1	205075959	G / A	CNTN2	7.49e-09	0.023	0.0039	0.4725	1.15e-07	0.0225	0.0042
3013721	Aspartate Aminotransferase	1	155134074	A / G	EFNA1	2.31e-08	-0.0225	0.0039	0.4132	9.6e-06	-0.0191	0.0043
3013721	Aspartate Aminotransferase	19	19553268	C / T	CILP2	2.83e-08	0.0437	0.0077	0.0648	9.92e-08	0.0449	0.0084
3022192	Triglycerides	15	43926168	A / G	FRMD5	7.02e-12	0.0253	0.0075	0.1165	0.00406	0.0234	0.0081
3022192	Triglycerides	6	43791136	G / A	VEGFA	3.25e-11	0.0301	0.0045	0.5679	0.0179	0.0186	0.0079
3022192	Triglycerides	22	38203971	G / A	MAFF	2.83e-09	0.0264	0.0045	0.5767	1.92e-07	0.0249	0.0048
3022192	Triglycerides	6	31466844	A / G	HCP5	3.33e-09	-0.0751	0.0126	0.0776	0.000641	-0.0846	0.0248
3022192	Triglycerides	4	156775484	C / T	PDGFC	6.66e-09	-0.03	0.0051	0.3432	1.28e-07	-0.0291	0.0055
3022192	Triglycerides	6	127116431	G / A	MIR588	1.21e-08	0.0281	0.0048	0.3061	4.32e-06	0.0238	0.0052
3022192	Triglycerides	19	48708712	T / C	FUT2	2.12e-08	0.0258	0.0045	0.4753	3.97e-06	0.0223	0.0048
3022192	Triglycerides	10	93081350	A / G	CYP26A1	2.47e-08	-0.0301	0.0053	0.7589	3.06e-07	-0.0289	0.0056
3022192	Triglycerides	16	53778702	G / A	FTO	3.14e-08	0.0256	0.0045	0.5177	2.62e-07	0.0251	0.0049
3024929	Platelet Count	10	49047523	T / G	VSTM4	7.99e-12	-0.0336	0.0048	0.1869	2.23e-05	-0.04	0.0094
3024929	Platelet Count	2	218337761	G / A	CATIP-AS2	7.07e-11	0.0283	0.0046	0.2109	5.24e-08	0.0268	0.0049
3024929	Platelet Count	5	177282118	C / T	NSD1	5.26e-10	0.044	0.0079	0.0679	4.12e-07	0.0428	0.0084
3024929	Platelet Count	6	7080289	A / G	LY86	9.91e-10	-0.026	0.0042	0.3125	5.21e-08	-0.0244	0.0045
3024929	Platelet Count	16	85378035	G / A	MIR5093	9.92e-10	0.0294	0.0047	0.7764	6.29e-08	0.0274	0.0051
3024929	Platelet Count	6	47684774	C / T	ADGRF2	1.23e-09	0.0276	0.0045	0.2315	7.02e-06	0.0333	0.0074
3024929	Platelet Count	2	113083453	A / G	IL1F10	2.23e-09	0.0235	0.0039	0.3972	1.01e-07	0.022	0.0041
3024929	Platelet Count	16	53157558	T / C	CHD9	1.27e-08	0.0244	0.0042	0.2763	1.1e-07	0.0239	0.0045
3024929	Platelet Count	4	147530682	G / A	EDNRA	2.03e-08	0.0236	0.0041	0.3365	2.08e-07	0.0231	0.0044
3024929	Platelet Count	2	85411200	A / G	CAPG	2.78e-08	-0.0222	0.0039	0.3785	1.08e-07	-0.0222	0.0042
3024929	Platelet Count	12	64618200	G / A	RASSF3	3.07e-08	-0.0194	0.004	0.3614	8.88e-05	-0.0167	0.0043
3024929	Platelet Count	7	116897484	T / C	CAPZA2	4.66e-08	-0.0249	0.0045	0.2296	2.03e-07	-0.0248	0.0048
3027114	Total Cholesterol	19	2790396	G / A	THOP1	1.17e-09	0.0279	0.0045	0.3241	3.43e-07	0.0253	0.005
3027114	Total Cholesterol	4	102267552	C / T	SLC39A8	4.46e-09	-0.0531	0.0089	0.0601	9.76e-07	-0.0488	0.01
3027114	Total Cholesterol	10	112161596	G / A	GPAM	1.29e-08	-0.0288	0.005	0.7502	1.07e-07	-0.0295	0.0056
3027114	Total Cholesterol	22	43928850	C / T	PNPLA3	1.71e-08	-0.0289	0.005	0.2416	7.34e-07	-0.0276	0.0056
3027114	Total Cholesterol	8	115658120	C / T	TRPS1	3.59e-08	-0.0291	0.0052	0.2235	5.86e-05	-0.0227	0.0057
3028288	LDL Cholesterol	16	72080103	C / T	HPR	6.68e-15	-0.0159	0.0062	0.2066	0.0205	-0.0158	0.0068
3028288	LDL Cholesterol	6	160559298	T / C	LPA	1.31e-08	-0.0291	0.0051	0.5589	1.15e-07	-0.0296	0.0056
3028288	LDL Cholesterol	8	9329732	A / G	LOC157273	2.76e-08	0.048	0.0085	0.8856	5.31e-06	0.039	0.0086
3028288	LDL Cholesterol	6	10152776	A / C	LOC100506207	3.06e-08	-0.0331	0.0058	0.7558	8.52e-07	-0.0317	0.0064
3035995	Alkaline Phosphatase	4	68475861	C / T	TMPRSS11E	1.15e-08	0.0226	0.0039	0.4576	5.07e-08	0.023	0.0042
3035995	Alkaline Phosphatase	17	74729725	C / A	RAB37	1.56e-08	0.0274	0.0047	0.6323	1.72e-07	0.0269	0.0051
3035995	Alkaline Phosphatase	1	214153036	A / C	PROX1	3.67e-08	-0.024	0.0043	0.5008	3.33e-07	-0.0236	0.0046
3035995	Alkaline Phosphatase	14	92633679	T / C	RIN3	3.83e-08	-0.029	0.0052	0.1702	9.21e-06	-0.0246	0.0055
3035995	Alkaline Phosphatase	7	65963835	T / C	GUSB	4.35e-08	0.0218	0.0039	0.5264	3.35e-07	0.0215	0.0042
BMI	BMI	16	24747810	A / G	TNRC6A	4.03e-14	0.0182	0.0037	0.8169	3.66e-05	0.0163	0.004
BMI	BMI	6	40426436	T / C	LRFN2	1.33e-12	0.0246	0.0034	0.23	4.5e-06	0.0299	0.0065
BMI	BMI	5	101619700	G / A	ST8SIA4	1.68e-10	-0.0148	0.006	0.1726	0.00697	-0.0152	0.0056
BMI	BMI	4	129810129	T / C	LINC02465	2.78e-10	-0.017	0.0031	0.4934	3.86e-07	-0.017	0.0034
BMI	BMI	12	39032621	G / T	CPNE8	3.05e-10	-0.0187	0.0029	0.4732	1.81e-07	-0.0166	0.0032
BMI	BMI	3	124911336	C / T	MUC13	3.16e-10	-0.0413	0.0087	0.9707	5.22e-06	-0.0414	0.0091
BMI	BMI	3	136477229	C / T	STAG1	4.51e-10	0.0194	0.0032	0.7261	1.51e-07	0.0181	0.0034
BMI	BMI	6	34760476	T / C	SNRPC	8.61e-10	0.0182	0.0036	0.2082	0.208	0.0067	0.0053
BMI	BMI	18	33011662	C / T	CCDC178	1.01e-09	-0.0308	0.0049	0.0936	4.07e-07	-0.0269	0.0053
BMI	BMI	3	182946759	G / A	DCUN1D1	1.16e-09	0.0146	0.0036	0.5679	8.69e-08	0.02	0.0037
BMI	BMI	9	6962280	C / T	KDM4C	2.33e-09	-0.0196	0.0032	0.7296	6.22e-08	-0.0189	0.0035
BMI	BMI	6	85489515	A / G	NT5E	2.94e-09	-0.0209	0.0035	0.7693	9.46e-08	-0.0205	0.0038
BMI	BMI	6	100165675	T / C	MCHR2-AS1	3.1e-09	0.0203	0.0034	0.2358	6.58e-07	0.0181	0.0036
BMI	BMI	7	32307590	A / G	PDE1C	3.44e-09	0.0204	0.0034	0.2242	8.24e-07	0.0182	0.0037
BMI	BMI	20	55820485	A / G	LINC01441	3.94e-09	-0.0204	0.0034	0.2349	7.07e-08	-0.02	0.0037
BMI	BMI	12	41415301	A / G	PDZRN4	4.27e-09	0.0176	0.0029	0.5414	1.59e-07	0.0169	0.0032
BMI	BMI	5	108000718	C / T	FBXL17	7.04e-09	-0.0116	0.006	0.1523	0.0107	-0.0147	0.0058
BMI	BMI	15	41567875	A / G	TYRO3	9.75e-09	0.0226	0.0039	0.1787	2.3e-06	0.0194	0.0041
BMI	BMI	4	25400444	C / T	ANAPC4	1.28e-08	-0.0077	0.0029	0.554	0.00812	-0.0083	0.0031
BMI	BMI	11	126732491	T / C	KIRREL3	1.42e-08	-0.0171	0.003	0.4299	2.19e-07	-0.0166	0.0032
BMI	BMI	2	235914050	C / T	AGAP1	1.45e-08	-0.0201	0.0035	0.7871	1.29e-07	-0.0198	0.0038
BMI	BMI	5	148898672	G / T	ADRB2	1.62e-08	-0.0504	0.0089	0.028	0.000395	-0.0327	0.0092
BMI	BMI	2	67520309	A / T	ETAA1	2.16e-08	-0.0208	0.0036	0.1961	3.41e-07	-0.02	0.0039
BMI	BMI	3	119817582	G / A	NR1I2	2.41e-08	0.0112	0.0032	0.6527	0.00169	0.011	0.0035
BMI	BMI	8	142264524	G / A	TSNARE1	2.62e-08	0.0168	0.0029	0.3804	2e-06	0.0152	0.0032
BMI	BMI	17	16043903	T / C	NCOR1	2.78e-08	0.0164	0.0029	0.5724	2.45e-07	0.0162	0.0031
BMI	BMI	7	103781255	T / C	RELN	3.04e-08	-0.0118	0.0031	0.2942	0.00116	-0.011	0.0034
BMI	BMI	15	36457229	A / C	MIR4510	3.46e-08	0.0162	0.0056	0.9255	0.00477	0.017	0.006
BMI	BMI	2	118783288	A / G	LOC101927709	4.09e-08	-0.0173	0.0031	0.3133	1.9e-07	-0.0174	0.0033
BMI	BMI	1	242822761	G / A	PLD5	4.26e-08	0.0183	0.0033	0.2696	2.7e-07	0.0183	0.0036
BMI	BMI	12	89378126	T / C	DUSP6	4.29e-08	0.0159	0.0028	0.4975	3.33e-05	0.0128	0.0031
BMI	BMI	19	30429772	G / T	ZNF536	4.32e-08	0.0164	0.0029	0.4272	1.01e-07	0.0169	0.0032
BMI	BMI	14	102833379	T / C	TRAF3	4.52e-08	0.0186	0.0033	0.4111	5.76e-07	0.0184	0.0037
BMI	BMI	3	154381396	T / C	GPR149	4.57e-08	0.0256	0.0046	0.108	5.82e-06	0.023	0.0051
BMI	BMI	15	77525851	T / C	LOC101929457	4.85e-08	0.0187	0.0034	0.2467	4.56e-07	0.0185	0.0037
CV_401	Hypertension	4	155714157	G / A	GUCY1A1	8.61e-09	-0.0596	0.0102	0.1642	2.01e-06	-0.0519	0.0109
CV_401	Hypertension	1	177925456	T / G	LINC01741	3.97e-08	0.0519	0.0093	0.2041	1.87e-06	0.0468	0.0098
CV_401	Hypertension	20	59170569	G / A	ZNF831	4.79e-08	0.0613	0.0111	0.1291	3.96e-07	0.0602	0.0119
EM_202.2	Type 2 Diabetes	6	32640300	T / C	HLA-DQA1	2.87e-14	0.0726	0.0127	0.1731	0.225	0.0242	0.0199
EM_202.2	Type 2 Diabetes	18	60185354	T / C	PMAIP1	4.44e-10	0.0624	0.0106	0.2687	2.02e-05	0.0493	0.0116
EM_202.2	Type 2 Diabetes	8	41675996	A / G	ANK1	2.97e-09	-0.0659	0.0113	0.2152	8.14e-07	-0.0606	0.0123
EM_202.2	Type 2 Diabetes	12	71046045	G / A	PTPRR	9.55e-09	-0.0381	0.0095	0.5654	0.00105	-0.034	0.0104
EM_202.2	Type 2 Diabetes	1	201840790	G / A	IPO9	1.69e-08	0.058	0.0101	0.3009	1.3e-07	0.0575	0.0109
EM_202.2	Type 2 Diabetes	19	47097184	G / A	ZC3H4	1.78e-08	0.0592	0.0103	0.5559	5.12e-07	0.0566	0.0113
EM_202.2	Type 2 Diabetes	9	136350837	G / A	GPSM1	2.01e-08	-0.0593	0.0104	0.2737	8.29e-08	-0.0603	0.0112
EM_202.2	Type 2 Diabetes	7	44189469	C / T	GCK	3.9e-08	0.0678	0.0121	0.1775	1.01e-05	0.0579	0.0131
EM_236.1	Obesity	12	41415301	A / G	PDZRN4	1.48e-09	0.051	0.0083	0.5375	3.38e-07	0.0473	0.0093
EM_236.1	Obesity	10	100672953	A / G	HIF1AN	2.15e-09	0.0619	0.0102	0.2082	6.34e-06	0.0514	0.0114
EM_236.1	Obesity	19	47065746	G / A	ZC3H4	5.13e-09	0.0521	0.0087	0.5299	3.89e-06	0.0452	0.0098
EM_236.1	Obesity	6	50898107	C / T	TFAP2B	6.77e-09	0.0627	0.0106	0.1807	1.88e-05	0.0507	0.0118
EM_236.1	Obesity	5	88715012	C / T	MEF2C-AS2	2.15e-08	0.0255	0.0112	0.1501	0.0155	0.0304	0.0126
EM_236.1	Obesity	2	58731977	G / A	LINC01122	2.23e-08	0.0495	0.0087	0.3047	2.82e-06	0.0453	0.0097
GI_522.1	Inflammatory Bowel Disease	6	32391683	G / A	HCG23	2.42e-09	0.2372	0.0391	0.1439	0.0389	0.1823	0.0883
GI_522.11	Crohn's Disease	1	67240275	G / A	IL23R	5.79e-09	-0.4664	0.0786	0.0489	7.69e-07	-0.4559	0.0922
NS_326.1	Multiple Sclerosis	6	32445768	G / A	HLA-DRA	4.3e-54	-1.0628	0.0684	0.9057	0.0385	-0.4952	0.2393
RE_475	Asthma	18	58119127	C / T	NEDD4L	1.79e-09	0.0124	0.0099	0.5562	0.693	0.0044	0.0112
RE_475	Asthma	10	9020893	T / G	LINC02676	1.42e-08	0.0555	0.0104	0.6488	4.96e-07	0.0597	0.0119
RE_475	Asthma	10	20298093	C / T	PLXDC2	3.07e-08	-0.0758	0.0134	0.17	1.84e-06	-0.0734	0.0154
height	Height	6	44831920	A / G	SUPT3H	1.22e-16	0.0183	0.0022	0.6636	5.32e-07	0.0175	0.0035
height	Height	6	47629376	G / T	CD2AP	3.4e-14	-0.0167	0.0022	0.3494	4.76e-07	-0.0187	0.0037
height	Height	12	483358	G / A	B4GALNT3	3.79e-12	0.0165	0.0024	0.2636	6.53e-07	0.013	0.0026
height	Height	9	126940688	A / G	RALGPS1	2.27e-11	0.0151	0.0023	0.707	5.84e-07	0.0124	0.0025
height	Height	14	27713921	T / C	LOC728755	4.39e-11	-0.0032	0.0039	0.0763	0.181	-0.0057	0.0043
height	Height	22	25623573	A / C	GRK3	3.5e-10	0.0049	0.007	0.0228	0.682	0.0033	0.008
height	Height	15	42873831	C / T	TTBK2	3.71e-10	0.0111	0.0029	0.1409	0.000253	0.0118	0.0032
height	Height	5	60903536	C / T	ERCC8	5.53e-10	0.0051	0.0021	0.6376	0.0358	0.005	0.0024
height	Height	4	139107886	A / C	ELF2	9.73e-10	-0.0153	0.0025	0.2257	1.25e-07	-0.0143	0.0027
height	Height	9	75925129	A / G	PCSK5	1.59e-09	0.0126	0.0021	0.4773	1.63e-07	0.0119	0.0023
height	Height	9	25578184	G / A	IZUMO3	1.91e-09	-0.0059	0.0029	0.7501	0.755	-0.001	0.0034
height	Height	13	105068678	A / G	LINC01309	2.34e-09	-0.0039	0.0061	0.0313	0.353	-0.0064	0.0069
height	Height	3	33144864	T / C	CRTAP	2.98e-09	-0.0141	0.0023	0.2762	1.88e-07	-0.0134	0.0026
height	Height	8	48615605	T / G	LOC101929268	3.22e-09	0.0136	0.0023	0.3017	1.92e-05	0.0108	0.0025
height	Height	21	38299554	G / A	KCNJ15	3.35e-09	-0.0134	0.0022	0.4144	1.71e-06	-0.0118	0.0025
height	Height	4	157896290	T / C	LINC02433	3.86e-09	0.0099	0.0022	0.5874	4.85e-05	0.0099	0.0024
height	Height	5	103600731	C / T	NUDT12	3.91e-09	-0.0052	0.0022	0.5706	0.683	-0.001	0.0024
height	Height	11	35443223	C / T	PAMR1	4.28e-09	0.0129	0.0022	0.6876	3.03e-07	0.0125	0.0024
height	Height	5	143153430	A / G	ARHGAP26	4.57e-09	0.0153	0.0026	0.2104	1.62e-06	0.0135	0.0028
height	Height	6	145936625	G / C	SHPRH	4.75e-09	0.0115	0.0022	0.6451	2.19e-06	0.0113	0.0024
height	Height	8	83817688	C / T	LINC01419	5.08e-09	0.0245	0.0047	0.9456	2.79e-05	0.0217	0.0052
height	Height	11	30371813	C / T	ARL14EP	5.68e-09	0.0123	0.0021	0.4145	4.28e-07	0.0118	0.0023
height	Height	5	72717746	T / G	LINC02056	7.08e-09	0.0048	0.0024	0.2959	1.95e-05	0.0113	0.0026
height	Height	9	73680683	T / C	ANXA1	1.01e-08	0.0066	0.004	0.1073	0.972	-0.0002	0.0046
height	Height	4	152574363	G / A	MIR4453HG	1.32e-08	0.0119	0.0021	0.3693	6.67e-05	0.0094	0.0024
height	Height	6	84692593	T / C	TBX18-AS1	1.4e-08	-0.0122	0.0021	0.4571	5.42e-07	-0.0117	0.0023
height	Height	4	87794107	G / C	DMP1	1.63e-08	0.0137	0.0026	0.2002	2.03e-06	0.0136	0.0029
height	Height	11	61897520	T / C	RAB3IL1	1.65e-08	-0.012	0.0021	0.5382	3.71e-07	-0.0117	0.0023
height	Height	4	185776340	T / C	SORBS2	1.95e-08	0.0129	0.0022	0.6529	0.000117	0.0096	0.0025
height	Height	1	234593897	T / C	LINC01354	2.16e-08	0.0075	0.0025	0.7571	0.00744	0.0074	0.0028
height	Height	2	184118823	A / G	NUP35	2.32e-08	0.0028	0.0024	0.242	0.164	0.0037	0.0026
height	Height	3	4715503	G / A	ITPR1	2.35e-08	0.0152	0.0029	0.1441	2.55e-06	0.0151	0.0032
height	Height	22	37616459	T / G	GGA1	2.39e-08	-0.0046	0.0021	0.6208	0.0812	-0.0041	0.0024
height	Height	13	68558116	T / C	LINC00364	2.42e-08	-0.008	0.0027	0.1699	0.0371	-0.0062	0.003
height	Height	4	5015156	G / A	CYTL1	2.49e-08	-0.0336	0.0059	0.0307	4.51e-07	-0.0336	0.0067
height	Height	4	183270884	C / T	WWC2	2.89e-08	0.0121	0.0022	0.694	1.11e-07	0.0131	0.0025
height	Height	8	19967357	G / A	LPL	2.89e-08	0.0127	0.0023	0.296	1.72e-06	0.012	0.0025
height	Height	19	36950463	T / C	ZNF568	3.52e-08	-0.012	0.0021	0.3622	8.29e-07	-0.0116	0.0024
height	Height	1	166042429	G / A	UCK2	3.84e-08	-0.005	0.0026	0.1965	0.06	-0.0054	0.0029
height	Height	4	39359931	T / C	RFC1	3.89e-08	-0.0123	0.0022	0.3212	5.47e-07	-0.0122	0.0024

### Sheet: Stable 7
Supplementary Table 7. FELIXassoc-unique local-ancestry-specific discoveries in All-of-Us compared to ancestry-matched per-global-stratum GWAS results in All-by-All.
Phenotype ID	Phenotype	Ancestry	Chr	Position	Ref / Alt	Gene	FELIXassoc AFR p	FELIXassoc AFR BETA	FELIXassoc AFR SE	FELIXassoc AFR AF (local)	All by All AFR p	All by All AFR BETA	All by All AFR SE	All by All AFR AF (global)	FELIXassoc EAS p	FELIXassoc EAS BETA	FELIXassoc EAS SE	FELIXassoc EAS AF (local)	All by All EAS p	All by All EAS BETA	All by All EAS SE	All by All EAS AF (global)	FELIXassoc EUR p	FELIXassoc EUR BETA	FELIXassoc EUR SE	FELIXassoc EUR AF (local)	All by All EUR p	All by All EUR BETA	All by All EUR SE	All by All EUR AF (global)	FELIXassoc AMR p	FELIXassoc AMR BETA	FELIXassoc AMR SE	FELIXassoc AMR AF (local)	All by All AMR p	All by All AMR BETA	All by All AMR SE	All by All AMR AF (global)	FELIXassoc SAS p	FELIXassoc SAS BETA	FELIXassoc SAS SE	FELIXassoc SAS AF (local)	All by All SAS p	All by All SAS BETA	All by All SAS SE	All by All SAS AF (global)
3007070	HDL Cholesterol	AFR	16	85680640	A / C	GINS2	4.1e-10	0.0561	0.009	0.5012	4.22e-05	0.0431	0.0105	0.5292
3007070	HDL Cholesterol	AFR	9	104832083	A / G	ABCA1	1.8e-09	-0.0796	0.0132	0.1701	2.37e-07	-0.0731	0.0142	0.1689
3007070	HDL Cholesterol	AFR	11	116718936	G / C	LINC02702	6.43e-09	0.0506	0.0087	0.67	0.00188	0.0353	0.0113	0.692
3013721	Aspartate Aminotransferase	AFR	6	32333853	G / A	TSBP1-AS1	1.47e-08	0.0967	0.0171	0.0534	0.00554	0.0903	0.0326	0.0195
3013721	Aspartate Aminotransferase	AFR	7	87509343	A / T	ABCB1	2.51e-08	0.0936	0.0168	0.0766	7.67e-06	0.0821	0.0184	0.0646
3022192	Triglycerides	AFR	6	32213405	G / A	NOTCH4	1e-08	0.0568	0.0099	0.2471	0.00533	0.0359	0.0129	0.2208
3024929	Platelet Count	AFR	1	205263852	G / A	TMCC2	7.71e-10	0.0911	0.0148	0.0965	0.000226	0.0491	0.0133	0.1354
3024929	Platelet Count	AFR	19	38992910	G / A	FBXO17	1.86e-08	0.0435	0.0077	0.8029	0.00679	0.0276	0.0102	0.7204
3024929	Platelet Count	AFR	9	4860943	A / G	RCL1	2.19e-08	-0.0507	0.0091	0.3172	1.26e-07	-0.051	0.0096	0.3267
3024929	Platelet Count	AFR	19	23886641	T / C	RPSAP58	3.99e-08	0.0423	0.0077	0.6793	0.0107	0.024	0.0094	0.619
3028288	LDL Cholesterol	AFR	16	72080103	C / T	HPR	6.87e-12	0.1084	0.0158	0.1701	6e-08	0.0874	0.0161	0.1838
3028288	LDL Cholesterol	AFR	2	100042947	C / T	AFF3	1.88e-08	-0.1197	0.0213	0.0842	2.6e-05	-0.0853	0.0203	0.1027
3028288	LDL Cholesterol	AFR	20	49561247	G / A	PTGIS	2.63e-08	0.0623	0.0112	0.8911	0.0572	0.0354	0.0186	0.8704
BMI	BMI	AFR	5	154158681	A / G	MFAP3	2e-10	-0.0346	0.0054	0.6768	6.29e-06	-0.0287	0.0064	0.6542
BMI	BMI	AFR	12	49869365	G / A	FAIM2	7.62e-10	0.0606	0.0098	0.1076	3.72e-07	0.0439	0.0086	0.1494
BMI	BMI	AFR	7	93628674	C / T	CALCR	1.94e-09	0.0358	0.006	0.8969	1.27e-06	0.0401	0.0083	0.8254
BMI	BMI	AFR	9	119889605	C / T	BRINP1	2.56e-09	0.0441	0.0074	0.205	1.18e-07	0.0411	0.0078	0.187
BMI	BMI	AFR	4	150132006	T / C	DCLK2	3.52e-09	0.0344	0.0058	0.9195	0.00161	0.0338	0.0107	0.9138
BMI	BMI	AFR	15	41270195	C / T	CHP1	7.84e-09	0.037	0.0064	0.3088	7.73e-06	0.0307	0.0069	0.267
BMI	BMI	AFR	15	59710418	C / T	BNIP2	7.92e-09	0.0361	0.0062	0.3312	8.2e-07	0.0329	0.0067	0.2906
BMI	BMI	AFR	2	179462510	T / C	ZNF385B	1.1e-08	-0.0666	0.0117	0.0732	0.00124	-0.035	0.0108	0.0847
BMI	BMI	AFR	15	36457229	A / C	MIR4510	1.1e-08	0.032	0.0056	0.782	0.0337	0.0165	0.0078	0.8122
BMI	BMI	AFR	5	148898672	G / T	ADRB2	1.28e-08	-0.0511	0.009	0.1324	0.000305	-0.0346	0.0096	0.1123
BMI	BMI	AFR	14	104798626	A / G	AKT1	1.36e-08	0.0315	0.0056	0.7737	7e-05	0.0298	0.0075	0.795
BMI	BMI	AFR	7	69443080	C / T	LOC102723427	2.58e-08	0.0302	0.0054	0.6613	0.0163	0.0151	0.0063	0.6126
BMI	BMI	AFR	14	44264601	A / G	NONE	3.04e-08	-0.0303	0.0055	0.7923	0.0199	-0.0173	0.0074	0.7916
BMI	BMI	AFR	14	36742361	T / C	SLC25A21	3.11e-08	-0.0315	0.0057	0.829	0.000228	-0.0271	0.0073	0.7756
BMI	BMI	AFR	14	98452198	A / G	LINC01550	3.35e-08	0.0297	0.0054	0.6359	3.28e-05	0.0257	0.0062	0.5915
BMI	BMI	AFR	3	186101093	A / G	ETV5	3.44e-08	-0.0471	0.0085	0.1528	5.29e-06	-0.0385	0.0085	0.1498
BMI	BMI	AFR	7	79185094	C / A	MAGI2	3.72e-08	0.0301	0.0055	0.759	0.00721	0.0191	0.0071	0.7706
BMI	BMI	AFR	1	51010331	A / T	CDKN2C	4.43e-08	-0.0315	0.0058	0.4235	0.000877	-0.0205	0.0062	0.4069
EM_202.2	Type 2 Diabetes	AFR	19	41341832	G / A	TGFB1	1.11e-10	0.2109	0.0327	0.0929	5.62e-08	0.1991	0.0367	0.0781
EM_202.2	Type 2 Diabetes	AFR	8	18522353	A / G	NAT2	1.86e-08	-0.0987	0.0175	0.4953	6.24e-05	-0.0787	0.0197	0.5436
EM_236.1	Obesity	AFR	1	177925456	T / G	LINC01741	3.34e-08	0.0998	0.0181	0.2669	0.000207	0.0743	0.02	0.259
GI_522.1	Inflammatory Bowel Disease	AFR	2	165030530	G / A	SLC38A11	9.73e-09	0.5437	0.0948	0.2645	1.37e-07	0.5473	0.1039	0.2439
height	Height	AFR	1	172290019	A / C	DNM3	5.19e-10	-0.0418	0.0067	0.12	1.98e-05	-0.0325	0.0076	0.1111
height	Height	AFR	4	56871116	G / A	SPINK2	1.04e-09	0.0455	0.0075	0.096	1.54e-05	0.0382	0.0088	0.0799
height	Height	AFR	5	61228758	T / C	SMIM15-AS1	1.32e-09	-0.0243	0.004	0.7711	0.00843	-0.0161	0.0061	0.81
height	Height	AFR	6	18468233	C / T	RNF144B	2.21e-09	-0.0255	0.0043	0.8881	0.00866	-0.0212	0.0081	0.902
height	Height	AFR	3	52840280	G / A	STIMATE	3.23e-09	-0.0314	0.0053	0.2104	1.14e-07	-0.0309	0.0058	0.2138
height	Height	AFR	16	67368685	A / G	LRRC36	3.25e-09	-0.023	0.0039	0.6941	1.12e-07	-0.0266	0.005	0.5785
height	Height	AFR	8	134657567	C / T	ZFAT	3.25e-09	0.0359	0.0061	0.1538	6.36e-07	0.0342	0.0069	0.1396
height	Height	AFR	8	77185569	A / T	PEX2	3.32e-09	0.0237	0.004	0.598	2.58e-07	0.0249	0.0048	0.5517
height	Height	AFR	2	43335340	A / T	THADA	3.53e-09	0.0244	0.0041	0.4675	4.36e-06	0.0223	0.0049	0.422
height	Height	AFR	5	55916551	A / G	IL31RA	4.79e-09	-0.0233	0.004	0.7378	0.000972	-0.0182	0.0055	0.7484
height	Height	AFR	9	34382728	A / G	C9orf24	7.64e-09	0.0247	0.0043	0.3726	0.00204	0.015	0.0049	0.4113
height	Height	AFR	6	155541972	A / G	LOC105378068	7.85e-09	0.0236	0.0041	0.8121	0.000831	0.018	0.0054	0.72
height	Height	AFR	5	97712762	T / C	LINC01340	8.49e-09	-0.0229	0.004	0.6961	0.000813	-0.0169	0.005	0.6372
height	Height	AFR	7	100159989	G / A	GAL3ST4	9.84e-09	0.0259	0.0045	0.3232	0.0072	0.0133	0.005	0.3698
height	Height	AFR	12	12825682	T / C	DDX47	1.33e-08	-0.0256	0.0045	0.9405	0.00986	-0.0209	0.0081	0.9025
height	Height	AFR	7	46090778	G / A	IGFBP3	1.6e-08	-0.0276	0.0049	0.2556	3.55e-06	-0.0259	0.0056	0.2384
height	Height	AFR	17	30932881	G / A	ADAP2	1.64e-08	-0.0267	0.0047	0.8619	8.92e-07	-0.0287	0.0058	0.7819
height	Height	AFR	8	95884497	C / T	C8orf37-AS1	1.74e-08	0.0227	0.004	0.5823	0.0014	0.0155	0.0048	0.5743
height	Height	AFR	16	2047109	A / C	NTHL1	1.96e-08	-0.0221	0.0039	0.6157	5.59e-06	-0.0219	0.0048	0.5495
height	Height	AFR	3	49355834	A / T	USP4	2.03e-08	-0.0412	0.0073	0.0994	2e-05	-0.0371	0.0087	0.0831
height	Height	AFR	19	7187617	T / C	INSR	2.14e-08	0.0224	0.004	0.7656	8.48e-05	0.0219	0.0056	0.7569
height	Height	AFR	1	31935565	A / G	PTP4A2	2.74e-08	0.0233	0.0042	0.6657	1.02e-06	0.0241	0.0049	0.5869
height	Height	AFR	2	197008839	T / C	ANKRD44	2.86e-08	-0.0239	0.0043	0.9007	0.00153	-0.0257	0.0081	0.905
height	Height	AFR	4	97884285	A / G	STPG2	3.8e-08	0.022	0.004	0.733	0.0143	0.0128	0.0052	0.7032
height	Height	AFR	7	144804471	C / T	TPK1	3.85e-08	0.0255	0.0046	0.3048	0.000415	0.0186	0.0053	0.293
height	Height	AFR	16	89738314	C / T	FANCA	4.84e-08	0.0442	0.0081	0.0806	1.32e-05	0.0414	0.0095	0.0673
3027114	Total Cholesterol	EAS	19	44912383	G / A	APOE									2.27e-10	-0.2935	0.0463	0.0939	1e-07	-0.2958	0.0555	0.0922
height	Height	EAS	14	27713921	T / C	LOC728755									8.03e-14	1.3506	0.1808	0.0011	0.125	0.2606	0.1699	0.0016
height	Height	EAS	12	92036809	C / T	LINC01619									3.39e-12	0.5178	0.0744	0.0058	0.441	0.1073	0.1393	0.0023
height	Height	EAS	4	17996803	C / A	LCORL									8.22e-12	0.0715	0.0105	0.4617	5.67e-05	0.0553	0.0137	0.4336
height	Height	EAS	22	25623573	A / C	GRK3									1.21e-11	0.8075	0.1191	0.0026	0.127	-0.7451	0.4883	0.0003
height	Height	EAS	2	229088291	G / A	PID1									5.26e-11	0.189	0.0288	0.0448	0.00146	0.1051	0.033	0.0427
height	Height	EAS	9	18341076	G / A	SH3GL2									6.19e-11	0.7098	0.1086	0.0027	0.422	0.1485	0.1848	0.0013
height	Height	EAS	9	73680683	T / C	ANXA1									8.58e-11	0.6601	0.1017	0.0031	0.37	0.1805	0.2015	0.0011
height	Height	EAS	1	166042429	G / A	UCK2									1.56e-10	-0.0971	0.0152	0.1964	1.59e-05	-0.0725	0.0168	0.2023
height	Height	EAS	19	42542807	C / T	LIPE-AS1									1.29e-09	0.3958	0.0652	0.0075	0.786	0.0288	0.1058	0.004
height	Height	EAS	1	218436912	C / T	TGFB2									1.59e-09	0.0644	0.0107	0.7271	7.08e-05	0.059	0.0149	0.7116
height	Height	EAS	5	113257013	G / C	MCC									2.61e-09	0.6719	0.1128	0.0026	0.791	0.0368	0.139	0.0025
height	Height	EAS	8	3077656	T / C	CSMD1									3.23e-09	-0.0676	0.0114	0.4181	8.59e-05	-0.0535	0.0136	0.4184
height	Height	EAS	12	102419854	C / T	IGF1									4.12e-09	-0.0753	0.0128	0.2833	3.05e-06	-0.0713	0.0153	0.2693
height	Height	EAS	11	61832870	A / C	FADS2									1.42e-08	0.0761	0.0134	0.3418	0.221	0.0192	0.0157	0.3755
height	Height	EAS	6	162604442	T / C	PRKN									1.96e-08	0.9817	0.1748	0.0012	0.542	0.1887	0.3094	0.0006
height	Height	EAS	15	88855374	G / T	ACAN									1.97e-08	-0.0786	0.014	0.223	0.000723	-0.0551	0.0163	0.2253
height	Height	EAS	7	30521910	C / G	GGCT									2.16e-08	-0.0841	0.015	0.1819	0.00535	-0.0478	0.0172	0.1847
height	Height	EAS	1	149934520	T / C	MTMR11									2.5e-08	0.0698	0.0125	0.3136	0.000154	0.0542	0.0143	0.3278
3006923	Alanine Aminotransferase	EUR	1	16187848	A / G	EPHA2																	9.17e-09	0.0253	0.0044	0.4705	2.44e-07	0.0281	0.0054	0.4802
3006923	Alanine Aminotransferase	EUR	2	232648465	C / A	EFHD1																	1.03e-08	0.0248	0.0043	0.5971	5.5e-07	0.0279	0.0056	0.6041
3007070	HDL Cholesterol	EUR	17	43901388	G / T	MPP2																	3.36e-12	-0.0607	0.0087	0.0829	6.38e-08	-0.0535	0.0099	0.0872
3007070	HDL Cholesterol	EUR	14	104810872	G / A	ZBTB42																	4.1e-10	-0.0289	0.0046	0.6113	1.93e-07	-0.03	0.0058	0.6097
3007070	HDL Cholesterol	EUR	1	219495884	T / C	LYPLAL1-AS1																	1.2e-09	-0.0283	0.0047	0.6216	1.88e-05	-0.0247	0.0058	0.6214
3007070	HDL Cholesterol	EUR	5	56560548	G / T	C5orf67																	3.24e-09	-0.0347	0.0059	0.2055	7.09e-08	-0.0375	0.007	0.2022
3007070	HDL Cholesterol	EUR	17	12129627	A / G	MAP2K4																	3.08e-08	0.0294	0.0053	0.2765	2.62e-06	0.0294	0.0063	0.279
3007070	HDL Cholesterol	EUR	3	136283967	T / C	PCCB																	3.48e-08	0.0322	0.0058	0.2097	9.37e-07	0.0343	0.007	0.1988
3009744	MCHC	EUR	14	65043160	C / T	CHURC1-FNTB																	5.76e-10	0.0242	0.0039	0.4856	1.86e-07	0.027	0.0052	0.5014
3009744	MCHC	EUR	16	53775335	G / A	FTO																	9.43e-10	-0.0241	0.0039	0.4423	2.32e-05	-0.0222	0.0052	0.4305
3009744	MCHC	EUR	2	238205153	T / C	ILKAP																	8.45e-09	0.0242	0.0042	0.7827	4.03e-06	0.0288	0.0062	0.7788
3009744	MCHC	EUR	1	247876411	A / G	TRIM58																	2.37e-08	0.0216	0.0039	0.5895	6.56e-07	0.0261	0.0053	0.5888
3013721	Aspartate Aminotransferase	EUR	19	7766742	G / A	CLEC4M																	3.61e-09	-0.0281	0.0048	0.3096	1.32e-07	-0.0301	0.0057	0.3136
3013721	Aspartate Aminotransferase	EUR	5	39525164	C / T	LINC02104																	4.14e-09	0.0263	0.0045	0.3695	9.31e-08	0.0293	0.0055	0.3602
3013721	Aspartate Aminotransferase	EUR	1	150561892	T / C	ADAMTSL4-AS1																	1.91e-08	0.024	0.0043	0.54	0.00011	0.0205	0.0053	0.5509
3013721	Aspartate Aminotransferase	EUR	1	205084986	A / G	TMEM81																	3.63e-08	-0.0238	0.0043	0.4438	1.68e-05	-0.0228	0.0053	0.4415
3013721	Aspartate Aminotransferase	EUR	11	94090069	C / G	HEPHL1																	4.78e-08	-0.0392	0.0072	0.1078	1.85e-07	-0.0439	0.0084	0.1099
3022192	Triglycerides	EUR	17	43901388	G / T	MPP2																	1.42e-09	0.0562	0.0093	0.0828	6.27e-07	0.0529	0.0106	0.0871
3022192	Triglycerides	EUR	5	56560548	G / T	C5orf67																	3.54e-09	0.0369	0.0062	0.2055	8.46e-07	0.0367	0.0075	0.2022
3022192	Triglycerides	EUR	19	48705721	A / G	FUT2																	4.21e-09	0.0289	0.0049	0.5128	2.05e-05	0.0257	0.006	0.5084
3022192	Triglycerides	EUR	16	53778702	G / A	FTO																	2.11e-08	0.0275	0.0049	0.4951	6.88e-08	0.0323	0.006	0.482
3022192	Triglycerides	EUR	6	127116431	G / A	MIR588																	2.35e-08	0.0319	0.0057	0.2689	0.000577	0.0235	0.0068	0.2646
3022192	Triglycerides	EUR	19	8550705	A / G	MYO1F																	2.53e-08	-0.0481	0.0086	0.0971	1.07e-05	-0.0455	0.0103	0.0921
3024929	Platelet Count	EUR	12	6338356	G / A	TNFRSF1A																	1.18e-12	-0.0298	0.0042	0.5184	1.08e-06	-0.0251	0.0052	0.5183
3024929	Platelet Count	EUR	1	25484997	G / A	MACO1																	2.79e-12	-0.037	0.0053	0.8949	4.25e-07	-0.0424	0.0084	0.8943
3024929	Platelet Count	EUR	14	68875533	C / T	ACTN1																	3.25e-12	0.0293	0.0042	0.5196	1.13e-07	0.0274	0.0052	0.5224
3024929	Platelet Count	EUR	1	112516598	T / A	WNT2B																	1.79e-11	-0.0281	0.0042	0.5302	2.72e-07	-0.0266	0.0052	0.5292
3024929	Platelet Count	EUR	17	5028258	G / T	KIF1C																	7.02e-11	0.0504	0.0077	0.0892	5.45e-06	0.0427	0.0094	0.0827
3024929	Platelet Count	EUR	2	159870033	T / G	LY75																	8.63e-11	-0.028	0.0043	0.4544	1.57e-07	-0.0272	0.0052	0.4574
3024929	Platelet Count	EUR	20	59000539	C / T	CTSZ																	6.49e-10	-0.0269	0.0044	0.7121	1.12e-06	-0.0278	0.0057	0.7156
3024929	Platelet Count	EUR	16	28585563	G / A	SGF29																	6.73e-10	0.0393	0.0064	0.1348	1.5e-07	0.0406	0.0077	0.128
3024929	Platelet Count	EUR	2	85443365	T / C	SH2D6																	1.99e-09	-0.0256	0.0043	0.4913	2.2e-06	-0.0245	0.0052	0.5095
3024929	Platelet Count	EUR	15	38996400	A / C	LINC02694																	2.79e-09	0.0254	0.0043	0.4377	1.26e-05	0.0228	0.0052	0.433
3024929	Platelet Count	EUR	9	134044975	C / T	BRD3																	5.14e-09	0.0279	0.0048	0.2872	4.99e-05	0.0232	0.0057	0.282
3024929	Platelet Count	EUR	3	179061487	G / A	ZMAT3																	5.3e-09	-0.0244	0.0042	0.5814	4.24e-06	-0.024	0.0052	0.5685
3024929	Platelet Count	EUR	22	30335398	C / G	SF3A1																	6.23e-09	-0.0285	0.0049	0.2635	7.98e-05	-0.0236	0.006	0.2473
3024929	Platelet Count	EUR	11	8805153	G / T	LOC102724784																	8.14e-09	-0.0251	0.0044	0.4216	0.000107	-0.0202	0.0052	0.4341
3024929	Platelet Count	EUR	15	43925938	C / T	FRMD5																	1.03e-08	0.0602	0.0105	0.0463	5.33e-05	0.0507	0.0125	0.0446
3024929	Platelet Count	EUR	3	18269920	G / A	LOC339862																	1.2e-08	0.0259	0.0045	0.762	3.53e-06	0.0286	0.0062	0.7722
3024929	Platelet Count	EUR	13	95245504	T / C	ABCC4																	1.41e-08	0.024	0.0042	0.4835	6.75e-07	0.0257	0.0052	0.4872
3024929	Platelet Count	EUR	11	47273075	T / C	MADD																	2.04e-08	0.0271	0.0048	0.2864	6.49e-05	0.0223	0.0056	0.3137
3024929	Platelet Count	EUR	6	52769135	G / A	GSTA2																	2.54e-08	-0.0235	0.0042	0.5628	5e-05	-0.0212	0.0052	0.5669
3024929	Platelet Count	EUR	12	64618200	G / A	RASSF3																	3.4e-08	-0.0238	0.0043	0.4217	6.95e-05	-0.0207	0.0052	0.4247
3024929	Platelet Count	EUR	6	164037304	A / G	LOC102724152																	3.99e-08	0.0231	0.0042	0.5081	8.54e-07	0.0255	0.0052	0.5054
3024929	Platelet Count	EUR	19	45212939	A / G	EXOC3L2																	4.19e-08	-0.0235	0.0043	0.4282	1.84e-07	-0.0274	0.0053	0.4143
3024929	Platelet Count	EUR	21	35027879	T / C	RUNX1																	4.28e-08	-0.0486	0.0089	0.0654	1.31e-07	-0.054	0.0102	0.0682
3024929	Platelet Count	EUR	1	236559878	C / A	HEATR1																	4.55e-08	-0.0233	0.0043	0.6387	0.00018	-0.0203	0.0054	0.6511
3027114	Total Cholesterol	EUR	12	111472415	A / G	ATXN2																	3.26e-10	0.0295	0.0047	0.4813	1.44e-07	0.03	0.0057	0.4948
3027114	Total Cholesterol	EUR	8	58464798	G / A	UBXN2B																	1.06e-09	-0.0292	0.0048	0.6541	9.57e-08	-0.0319	0.006	0.6541
3027114	Total Cholesterol	EUR	1	220797157	A / G	MTARC1																	1.11e-09	0.0293	0.0048	0.6803	1.58e-07	0.0321	0.0061	0.6853
3027114	Total Cholesterol	EUR	4	102267552	C / T	SLC39A8																	2.82e-09	-0.053	0.0089	0.0827	6.85e-06	-0.0485	0.0108	0.0757
3027114	Total Cholesterol	EUR	16	71953096	G / A	PKD1L3																	1.67e-08	0.0272	0.0048	0.4537	2.3e-07	0.0295	0.0057	0.4641
3028288	LDL Cholesterol	EUR	8	125467120	C / T	TRIB1																	1.78e-10	-0.0355	0.0056	0.5109	9.89e-07	-0.0335	0.0068	0.5205
3028288	LDL Cholesterol	EUR	9	133279294	T / G	ABO																	4.67e-09	-0.0354	0.0061	0.7756	1.07e-07	-0.0439	0.0083	0.7824
3028288	LDL Cholesterol	EUR	19	19296909	T / C	SUGP1																	1.64e-08	-0.0642	0.0114	0.0695	2.14e-07	-0.0685	0.0132	0.0728
3035995	Alkaline Phosphatase	EUR	5	36645265	A / G	SLC1A3																	9.08e-11	0.0355	0.0055	0.2092	1.54e-07	0.0344	0.0066	0.2085
3035995	Alkaline Phosphatase	EUR	16	72120288	G / A	PMFBP1																	4.81e-10	0.0324	0.0052	0.2422	8.32e-08	0.0335	0.0062	0.2412
3035995	Alkaline Phosphatase	EUR	15	88910557	G / A	MFGE8																	1.82e-09	-0.0307	0.0051	0.2581	8.4e-06	-0.0275	0.0062	0.2522
3035995	Alkaline Phosphatase	EUR	16	2175822	G / A	TRAF7																	7.36e-09	-0.0525	0.0091	0.066	1.92e-07	-0.056	0.0108	0.066
3035995	Alkaline Phosphatase	EUR	14	94397299	C / A	SERPINA1																	1.55e-08	0.0595	0.0105	0.0492	6.24e-08	0.0668	0.0123	0.0493
3035995	Alkaline Phosphatase	EUR	16	53766842	G / A	FTO																	1.63e-08	0.0248	0.0044	0.4413	2.85e-05	0.0226	0.0054	0.4307
3035995	Alkaline Phosphatase	EUR	1	39557105	C / G	PPIEL																	2.33e-08	0.0294	0.0053	0.2347	0.000151	0.024	0.0063	0.2328
3035995	Alkaline Phosphatase	EUR	15	43868575	G / C	WDR76																	2.77e-08	-0.0427	0.0077	0.0955	0.000126	-0.0354	0.0092	0.0928
3035995	Alkaline Phosphatase	EUR	1	214185714	C / G	PROX1																	4.81e-08	-0.0239	0.0044	0.6559	3.25e-06	-0.0261	0.0056	0.6447
BMI	BMI	EUR	16	24726420	G / A	TNRC6A																	1.22e-12	0.0256	0.0036	0.8078	2.34e-05	0.0224	0.0053	0.8084
BMI	BMI	EUR	8	76315987	A / G	HNF4G																	1.55e-11	0.022	0.0033	0.5706	3e-07	0.0216	0.0042	0.5657
BMI	BMI	EUR	14	93232657	C / T	UBR7																	2.57e-11	-0.0258	0.0039	0.2596	3.04e-05	-0.02	0.0048	0.2586
BMI	BMI	EUR	2	180753927	A / G	SCHLAP1																	5.2e-11	-0.0232	0.0035	0.3375	4.22e-07	-0.0225	0.0044	0.3319
BMI	BMI	EUR	19	33818372	A / G	KCTD15																	1.91e-10	0.0209	0.0033	0.6853	1.34e-06	0.0217	0.0045	0.6795
BMI	BMI	EUR	14	99226402	G / A	BCL11B																	1.98e-10	-0.0211	0.0033	0.4392	1.64e-05	-0.0181	0.0042	0.4368
BMI	BMI	EUR	16	69699557	G / A	NFAT5																	2.31e-10	0.0205	0.0032	0.5744	1.51e-07	0.0222	0.0042	0.5808
BMI	BMI	EUR	9	117606458	T / C	ASTN2																	3.31e-10	-0.0218	0.0035	0.3636	4.24e-06	-0.0201	0.0044	0.3567
BMI	BMI	EUR	13	27356094	C / T	RASL11A																	3.93e-10	-0.0258	0.0041	0.2174	2.93e-07	-0.0258	0.005	0.2234
BMI	BMI	EUR	10	113008012	G / A	TCF7L2																	9.59e-10	-0.0217	0.0036	0.3271	5.62e-07	-0.0225	0.0045	0.3161
BMI	BMI	EUR	5	131272400	C / A	CDC42SE2																	9.79e-10	0.0218	0.0036	0.826	3.46e-05	0.0226	0.0054	0.8218
BMI	BMI	EUR	2	135851076	G / A	MCM6																	1.02e-09	0.0218	0.0036	0.6261	5.65e-06	0.0212	0.0047	0.6431
BMI	BMI	EUR	3	25075091	A / G	RARB																	1.22e-09	0.0198	0.0033	0.5904	4.44e-07	0.0215	0.0042	0.5901
BMI	BMI	EUR	10	21640805	A / G	MLLT10																	1.43e-09	0.0212	0.0035	0.3472	1.19e-07	0.0235	0.0044	0.3338
BMI	BMI	EUR	2	193152988	C / A	PCGEM1																	1.66e-09	-0.024	0.004	0.2351	0.000111	-0.0192	0.005	0.2295
BMI	BMI	EUR	3	49860840	A / G	CAMKV																	2.52e-09	0.0194	0.0033	0.4999	2.98e-06	0.0195	0.0042	0.4987
BMI	BMI	EUR	9	28412377	T / C	LINGO2																	3.43e-09	0.0215	0.0036	0.3098	0.000193	0.0167	0.0045	0.318
BMI	BMI	EUR	5	134545795	A / G	JADE2																	3.93e-09	0.0214	0.0036	0.8267	1.44e-05	0.0243	0.0056	0.8322
BMI	BMI	EUR	3	136672353	A / G	STAG1																	4.29e-09	-0.0213	0.0036	0.3051	4.8e-05	-0.0187	0.0046	0.2895
BMI	BMI	EUR	1	225773434	G / C	ENAH																	4.69e-09	0.0273	0.0047	0.1604	6.43e-07	0.0276	0.0055	0.1724
BMI	BMI	EUR	3	77594465	T / C	ROBO2																	5.04e-09	-0.0194	0.0033	0.4544	1.31e-07	-0.0222	0.0042	0.4483
BMI	BMI	EUR	1	47224766	G / T	TAL1																	5.1e-09	0.0198	0.0034	0.3939	6.01e-07	0.0213	0.0043	0.4029
BMI	BMI	EUR	17	5396630	T / C	NUP88																	6.73e-09	0.0213	0.0037	0.2994	6.42e-07	0.0227	0.0046	0.3015
BMI	BMI	EUR	20	15139677	A / G	MACROD2																	8.49e-09	-0.0186	0.0032	0.5931	9.82e-06	-0.0188	0.0043	0.5947
BMI	BMI	EUR	9	128235613	G / A	DNM1																	8.67e-09	-0.0187	0.0032	0.5299	4.65e-06	-0.0192	0.0042	0.5379
BMI	BMI	EUR	5	166782320	C / G	NONE																	8.95e-09	-0.0277	0.0048	0.1468	8.41e-08	-0.0318	0.0059	0.1452
BMI	BMI	EUR	10	123467945	A / G	BUB3																	1.14e-08	0.0188	0.0033	0.4582	7.92e-05	0.0166	0.0042	0.4548
BMI	BMI	EUR	2	106872542	C / T	ST6GAL2																	1.25e-08	0.0212	0.0037	0.2894	1.85e-07	0.0239	0.0046	0.2969
BMI	BMI	EUR	22	19963748	G / A	COMT																	1.46e-08	0.0185	0.0033	0.5107	7.7e-05	0.0165	0.0042	0.5189
BMI	BMI	EUR	1	39458726	G / A	MACF1																	2.07e-08	0.023	0.0041	0.2161	1.13e-06	0.0248	0.0051	0.2149
BMI	BMI	EUR	5	75707231	A / G	POC5																	2.53e-08	-0.0201	0.0036	0.3569	1.18e-06	-0.0211	0.0044	0.3652
BMI	BMI	EUR	3	53813035	G / A	CACNA1D																	3.38e-08	0.018	0.0033	0.6207	0.00016	0.0163	0.0043	0.6186
BMI	BMI	EUR	7	113843514	A / G	SMIM30																	3.51e-08	0.0192	0.0035	0.3623	9.96e-06	0.0192	0.0043	0.366
BMI	BMI	EUR	7	32314762	A / G	PDE1C																	3.65e-08	0.0226	0.0041	0.222	4.55e-05	0.0204	0.005	0.2259
BMI	BMI	EUR	20	17250418	G / A	PCSK2																	3.69e-08	-0.0196	0.0036	0.3279	6.17e-06	-0.0203	0.0045	0.3217
BMI	BMI	EUR	5	63400123	A / G	IPO11																	3.83e-08	0.0179	0.0033	0.5481	0.000133	0.0161	0.0042	0.5586
BMI	BMI	EUR	6	85644693	C / T	SYNCRIP																	4.51e-08	0.0194	0.0035	0.3504	8.63e-05	0.0171	0.0044	0.3583
BMI	BMI	EUR	6	63481225	T / C	LGSN																	4.75e-08	0.0178	0.0033	0.5823	7.76e-07	0.0209	0.0042	0.5731
BMI	BMI	EUR	11	65811201	C / A	OVOL1																	4.76e-08	0.0189	0.0035	0.37	0.000359	0.0155	0.0043	0.3725
BMI	BMI	EUR	4	94252628	T / C	SMARCAD1																	4.85e-08	-0.0178	0.0033	0.5816	8.07e-06	-0.019	0.0043	0.5892
BMI	BMI	EUR	9	6901008	A / G	KDM4C																	4.87e-08	0.0176	0.0032	0.5276	0.000282	0.0152	0.0042	0.5191
CV_401	Hypertension	EUR	16	75313792	T / C	CFDP1																	7.95e-09	0.0485	0.0084	0.5834	6.41e-07	0.0533	0.0107	0.5876
CV_401	Hypertension	EUR	5	158031137	G / A	CLINT1																	9.9e-09	0.0569	0.0099	0.2622	5.39e-05	0.0479	0.0119	0.2668
CV_401	Hypertension	EUR	10	61781965	G / T	CABCOCO1																	2.01e-08	-0.0636	0.0113	0.1842	6.46e-07	-0.0674	0.0135	0.184
EM_202.2	Type 2 Diabetes	EUR	8	41675996	A / G	ANK1																	4.28e-12	-0.0922	0.0133	0.2302	1.91e-06	-0.0804	0.0169	0.2189
EM_202.2	Type 2 Diabetes	EUR	1	39265878	T / C	MACF1																	2.49e-11	0.0911	0.0137	0.215	1.58e-06	0.0816	0.017	0.2146
EM_202.2	Type 2 Diabetes	EUR	18	60185354	T / C	PMAIP1																	2.69e-11	0.0881	0.0132	0.2361	4.31e-06	0.0751	0.0163	0.2406
EM_202.2	Type 2 Diabetes	EUR	12	71031384	T / C	PTPRR																	1.82e-09	-0.0648	0.0108	0.532	0.00016	-0.053	0.014	0.5457
EM_202.2	Type 2 Diabetes	EUR	2	43524341	T / C	THADA																	7.03e-09	-0.1037	0.0179	0.1146	9.68e-06	-0.0968	0.0219	0.1156
EM_202.2	Type 2 Diabetes	EUR	1	219575476	C / G	LYPLAL1-AS1																	3.09e-08	-0.068	0.0123	0.2828	1.36e-06	-0.0746	0.0154	0.2821
EM_202.2	Type 2 Diabetes	EUR	3	12323809	G / T	PPARG																	4.79e-08	-0.098	0.0179	0.1138	5.09e-05	-0.0858	0.0212	0.1235
EM_236.1	Obesity	EUR	7	76978826	C / T	LOC100133091																	5.38e-09	-0.0589	0.0101	0.8235	9.49e-07	-0.0765	0.0156	0.8267
EM_236.1	Obesity	EUR	6	50898107	C / T	TFAP2B																	1.69e-08	0.0715	0.0127	0.1696	0.000117	0.0603	0.0157	0.1729
EM_236.1	Obesity	EUR	3	57763834	A / G	SLMAP																	4.07e-08	0.0541	0.0099	0.343	0.000379	0.0441	0.0124	0.3499
EM_236.1	Obesity	EUR	3	186104564	T / G	ETV5																	4.44e-08	-0.0769	0.0141	0.132	3.03e-06	-0.0817	0.0175	0.1326
GI_522.11	Crohn's Disease	EUR	1	67240275	G / A	IL23R																	4.95e-09	-0.4608	0.0788	0.0696	7.69e-07	-0.4559	0.0922	0.0674
RE_475	Asthma	EUR	2	102350089	A / G	IL1RL1																	5.69e-14	-0.1224	0.0163	0.1518	3.65e-05	-0.0866	0.021	0.1444
RE_475	Asthma	EUR	9	6197392	T / C	RANBP6																	4.35e-09	-0.069	0.0117	0.7385	2.57e-05	-0.0713	0.0169	0.7468
RE_475	Asthma	EUR	10	9020893	T / G	LINC02676																	9.95e-09	0.0638	0.0111	0.5744	7.19e-06	0.067	0.0149	0.5862
RE_475	Asthma	EUR	10	20298093	C / T	PLXDC2																	1.62e-08	-0.0767	0.0136	0.2382	0.00171	-0.0547	0.0174	0.2322
RE_475	Asthma	EUR	11	76559639	A / G	EMSY																	3.52e-08	0.0655	0.0119	0.3633	5.18e-05	0.0621	0.0153	0.3565
RE_475	Asthma	EUR	15	67171675	A / G	SMAD3																	3.6e-08	0.0701	0.0127	0.2844	0.00106	0.0538	0.0164	0.279
RE_475	Asthma	EUR	17	39765489	C / T	IKZF3																	4.22e-08	0.0607	0.0111	0.5114	1.31e-06	0.0711	0.0147	0.5004
height	Height	EUR	1	37986909	A / G	SF3A3																	5.79e-13	0.0172	0.0024	0.4222	1.68e-06	0.0147	0.0031	0.4179
height	Height	EUR	10	96102823	T / G	ENTPD1-AS1																	7.54e-13	-0.0179	0.0025	0.3707	5.57e-08	-0.017	0.0031	0.3689
height	Height	EUR	10	124578221	A / G	LHPP																	1.08e-11	-0.0161	0.0024	0.6387	7.4e-06	-0.0141	0.0032	0.6435
height	Height	EUR	22	45420389	C / T	RIBC2																	2.1e-11	0.0221	0.0033	0.1692	2.46e-07	0.0211	0.0041	0.1626
height	Height	EUR	12	11706797	A / G	ETV6																	8.63e-11	0.0166	0.0026	0.3389	9.95e-08	0.0169	0.0032	0.3497
height	Height	EUR	1	31935565	A / G	PTP4A2																	1.12e-10	0.0223	0.0035	0.1512	5.52e-05	0.017	0.0042	0.1494
height	Height	EUR	7	73890306	C / T	TMEM270																	1.24e-10	-0.0233	0.0036	0.1332	2.86e-07	-0.0227	0.0044	0.1335
height	Height	EUR	9	18996644	T / C	SAXO1																	1.41e-10	-0.0151	0.0024	0.6299	8.88e-05	-0.0122	0.0031	0.6293
height	Height	EUR	3	157916118	C / A	SLC66A1L																	1.77e-10	-0.0152	0.0024	0.4606	8.57e-08	-0.0162	0.003	0.4695
height	Height	EUR	8	125488108	C / G	TRIB1																	2.39e-10	-0.0188	0.003	0.2205	6.08e-07	-0.0179	0.0036	0.2302
height	Height	EUR	1	9489269	A / G	LINC02606																	4.01e-10	-0.0157	0.0025	0.4314	5.59e-08	-0.0166	0.0031	0.4218
height	Height	EUR	5	123788539	C / A	CSNK1G3																	4.81e-10	0.0147	0.0024	0.6661	1.54e-05	0.0138	0.0032	0.6669
height	Height	EUR	5	115723841	T / C	LOC102467217																	5.18e-10	0.016	0.0026	0.3254	6.16e-06	0.0147	0.0033	0.312
height	Height	EUR	1	109272630	A / G	CELSR2																	5.5e-10	0.0163	0.0026	0.3111	0.000745	0.011	0.0033	0.3156
height	Height	EUR	11	30467480	G / A	MPPED2																	8.88e-10	-0.0144	0.0023	0.5202	3.38e-07	-0.0154	0.003	0.5208
height	Height	EUR	11	18624121	T / C	SPTY2D1																	8.92e-10	-0.0151	0.0025	0.7377	2.86e-07	-0.0176	0.0034	0.7367
height	Height	EUR	4	87708879	A / T	DMP1																	1.46e-09	-0.0149	0.0025	0.4681	3.92e-06	-0.014	0.003	0.4909
height	Height	EUR	1	26313143	G / A	UBXN11																	1.69e-09	0.0143	0.0024	0.652	0.00151	0.0101	0.0032	0.6523
height	Height	EUR	7	137911401	C / T	CREB3L2																	1.87e-09	0.0153	0.0025	0.6075	3.09e-07	0.0158	0.0031	0.6052
height	Height	EUR	7	124045044	G / A	TMEM229A																	1.88e-09	-0.0156	0.0026	0.3399	9.25e-06	-0.0141	0.0032	0.343
height	Height	EUR	12	46801122	C / A	SLC38A4																	2.31e-09	-0.0157	0.0026	0.8122	2.63e-05	-0.016	0.0038	0.8066
height	Height	EUR	2	190900480	T / C	GLS																	2.31e-09	-0.0141	0.0024	0.6106	5.03e-07	-0.0156	0.0031	0.6149
height	Height	EUR	22	37642053	G / A	PDXP-DT																	2.58e-09	-0.0141	0.0024	0.4506	0.000681	-0.0103	0.003	0.4379
height	Height	EUR	9	35766564	C / T	RGP1																	2.78e-09	-0.0164	0.0028	0.2673	1.79e-06	-0.0162	0.0034	0.2703
height	Height	EUR	2	171556397	A / C	CYBRD1																	4.86e-09	-0.017	0.0029	0.2301	1.85e-05	-0.0152	0.0035	0.2356
height	Height	EUR	22	20434787	T / C	SCARF2																	6.34e-09	0.0139	0.0024	0.4363	1.31e-05	0.0133	0.003	0.4327
height	Height	EUR	8	13341642	C / T	DLC1																	7.19e-09	0.0137	0.0024	0.5161	4.13e-05	0.0124	0.003	0.5185
height	Height	EUR	15	65452257	T / C	DPP8																	8.09e-09	0.0193	0.0033	0.1673	1.73e-05	0.0169	0.0039	0.1782
height	Height	EUR	1	85256228	T / C	C1orf52																	9.4e-09	0.0134	0.0023	0.5098	1.41e-06	0.0146	0.003	0.5053
height	Height	EUR	4	122663082	C / G	IL21-AS1																	9.64e-09	-0.0209	0.0036	0.1367	4.18e-06	-0.0194	0.0042	0.1515
height	Height	EUR	2	168864871	A / G	NOSTRIN																	1.08e-08	-0.0149	0.0026	0.3184	1.88e-05	-0.0138	0.0032	0.318
height	Height	EUR	14	35401887	C / T	NFKBIA																	1.1e-08	-0.0142	0.0025	0.3822	0.000486	-0.0108	0.0031	0.3773
height	Height	EUR	8	122968311	C / T	ZHX2																	1.23e-08	0.0142	0.0025	0.3674	2.01e-06	0.0149	0.0031	0.3602
height	Height	EUR	13	114234363	A / G	CDC16																	1.31e-08	-0.0166	0.0029	0.2376	3.05e-07	-0.0183	0.0036	0.2321
height	Height	EUR	9	126893166	A / C	ZBTB34																	1.4e-08	0.0146	0.0026	0.7156	5.07e-06	0.0156	0.0034	0.7321
height	Height	EUR	6	133314175	G / A	EYA4																	1.47e-08	-0.0133	0.0024	0.5292	3.54e-05	-0.0125	0.003	0.5247
height	Height	EUR	3	147279222	C / T	LINC02010																	1.7e-08	-0.0132	0.0023	0.5719	8.18e-07	-0.015	0.003	0.5743
height	Height	EUR	22	32698389	G / A	SYN3																	1.72e-08	-0.0238	0.0042	0.0931	1.69e-07	-0.0267	0.0051	0.096
height	Height	EUR	4	183315715	G / A	WWC2																	1.79e-08	-0.0285	0.0051	0.0647	5.78e-06	-0.0276	0.0061	0.0657
height	Height	EUR	8	116551294	G / A	LINC00536																	2.28e-08	-0.0138	0.0025	0.7385	3.51e-06	-0.0157	0.0034	0.7246
height	Height	EUR	12	461781	A / G	B4GALNT3																	2.29e-08	0.0131	0.0023	0.6024	1.63e-06	0.0147	0.0031	0.5956
height	Height	EUR	14	54733816	T / C	SAMD4A																	2.69e-08	-0.0134	0.0024	0.7103	0.000591	-0.0127	0.0037	0.7302
height	Height	EUR	10	51489230	T / C	PRKG1																	3.11e-08	0.0152	0.0027	0.2681	1.41e-07	0.0179	0.0034	0.2649
height	Height	EUR	2	144938340	G / A	TEX41																	3.13e-08	-0.0165	0.003	0.2173	3.85e-06	-0.0167	0.0036	0.2247
height	Height	EUR	3	191422466	A / T	CCDC50																	4.25e-08	-0.0131	0.0024	0.6947	0.00608	-0.009	0.0033	0.6937
height	Height	EUR	15	41139989	G / A	INO80																	4.26e-08	-0.0137	0.0025	0.379	1.06e-07	-0.0165	0.0031	0.3736
height	Height	EUR	3	117836372	T / C	LINC02024																	4.38e-08	0.013	0.0024	0.4857	0.000214	0.0112	0.003	0.4893
height	Height	EUR	2	202178596	A / G	KIAA2012																	4.45e-08	0.0154	0.0028	0.8851	1.87e-05	0.0201	0.0047	0.8838
3006923	Alanine Aminotransferase	NatAm	7	87452976	G / A	ABCB4																									9.14e-09	0.0759	0.0132	0.4367	9.98e-08	0.0548	0.0103	0.4348
3009744	MCHC	NatAm	15	45093428	C / T	DUOX2																									4.31e-08	-0.101	0.0184	0.1611	4.99e-05	-0.0608	0.015	0.1046
3013721	Aspartate Aminotransferase	NatAm	10	99371098	A / G	CNNM1																									5.77e-15	-0.3364	0.0431	0.0314	0.000442	-0.0757	0.0215	0.0664
3013721	Aspartate Aminotransferase	NatAm	19	19414983	T / C	GATAD2A																									6.77e-09	0.09	0.0155	0.278	0.202	0.0147	0.0115	0.3395
3022192	Triglycerides	NatAm	18	24043030	A / G	TTC39C																									1.43e-09	-0.0997	0.0165	0.4874	0.112	-0.0207	0.0131	0.6849
3024929	Platelet Count	NatAm	14	102663104	G / A	RCOR1																									2.49e-08	-0.0718	0.0129	0.4662	0.000242	-0.0397	0.0108	0.2803
3027114	Total Cholesterol	NatAm	6	103749759	C / T	GRIK2																									1.44e-08	-0.2127	0.0375	0.061	0.0493	-0.0345	0.0175	0.182
3027114	Total Cholesterol	NatAm	9	26755932	T / C	LOC100506422																									1.58e-08	-0.1862	0.0329	0.0836	0.0662	-0.0336	0.0183	0.1649
3028288	LDL Cholesterol	NatAm	6	160147965	G / A	SLC22A1																									4.97e-08	0.1466	0.0269	0.1671	0.174	0.0234	0.0172	0.2167
BMI	BMI	NatAm	17	32993948	T / C	SPACA3																									1.86e-08	0.0439	0.0078	0.7669	0.0248	0.0167	0.0074	0.6382
BMI	BMI	NatAm	3	119813805	A / C	NR1I2																									3.06e-08	0.0433	0.0078	0.7952	0.000202	0.0283	0.0076	0.6402
MB_287.1	Schizophrenia	NatAm	2	160232144	G / A	ITGB6																									4.96e-08	20.8324	3.8205	0.0013	0.0528	0.4058	0.2096	0.0528
height	Height	NatAm	10	69231068	C / T	LOC101928994																									6.77e-11	-0.0446	0.0068	0.4651	0.00835	-0.0138	0.0053	0.4212
height	Height	NatAm	6	75386514	G / A	LOC101928540																									6.83e-11	-0.0611	0.0094	0.1939	0.485	-0.0044	0.0063	0.2204
height	Height	NatAm	2	224001670	G / A	SERPINE2																									1.82e-10	0.0512	0.008	0.2829	1.31e-05	0.0297	0.0068	0.1767
height	Height	NatAm	7	87463931	T / C	ABCB4																									3.33e-10	0.0754	0.012	0.1229	2.26e-06	0.0455	0.0096	0.0797
height	Height	NatAm	8	137400276	A / G	LINC02055																									4.91e-10	-0.0385	0.0062	0.544	0.0313	-0.0113	0.0052	0.4369
height	Height	NatAm	2	40873402	T / C	SLC8A1																									6.31e-10	-0.0343	0.0055	0.8481	0.495	-0.0036	0.0053	0.589
height	Height	NatAm	2	46754482	A / G	SOCS5																									6.31e-10	-0.0437	0.0071	0.3496	2.08e-06	-0.0317	0.0067	0.1892
height	Height	NatAm	2	169054679	T / C	ABCB11																									7.95e-10	0.0437	0.0071	0.3525	0.289	0.0056	0.0052	0.4575
height	Height	NatAm	15	71143283	A / G	THSD4																									8.56e-10	-0.0935	0.0152	0.07	0.122	-0.0159	0.0103	0.068
height	Height	NatAm	3	14135751	G / A	TMEM43																									1.37e-09	-0.0441	0.0073	0.3589	0.000663	-0.0199	0.0058	0.2703
height	Height	NatAm	1	54442450	C / A	SSBP3																									2.15e-09	-0.0339	0.0057	0.7753	1.59e-07	-0.031	0.0059	0.3214
height	Height	NatAm	10	82446246	C / T	NRG3																									5.57e-09	0.0369	0.0063	0.5099	3.63e-05	0.0223	0.0054	0.39
height	Height	NatAm	18	59106213	T / C	OACYLP																									6.28e-09	0.1462	0.0252	0.024	0.986	0.0001	0.0073	0.1523
height	Height	NatAm	4	164317964	T / C	MARCHF1																									7.89e-09	0.0335	0.0058	0.6729	9.64e-06	0.0259	0.0059	0.3057
height	Height	NatAm	5	142610685	A / G	FGF1																									8.23e-09	-0.0533	0.0092	0.213	0.012	-0.0218	0.0087	0.1004
height	Height	NatAm	2	36435390	G / C	CRIM1																									9.68e-09	-0.0594	0.0104	0.1511	2.79e-06	-0.052	0.0111	0.0587
height	Height	NatAm	9	7044255	A / G	KDM4C																									1.22e-08	0.0335	0.0059	0.6456	0.0377	0.0112	0.0054	0.644
height	Height	NatAm	1	38958962	C / T	RHBDL2																									1.78e-08	-0.0315	0.0056	0.7693	0.0299	-0.0117	0.0054	0.6379
height	Height	NatAm	1	170352171	T / C	LINC01142																									2.49e-08	-0.0346	0.0062	0.5365	0.00083	-0.0175	0.0052	0.4309
height	Height	NatAm	20	10748865	T / C	JAG1																									2.71e-08	-0.0341	0.0061	0.567	0.00254	-0.0157	0.0052	0.4796
height	Height	NatAm	1	172450820	A / G	C1orf105																									2.84e-08	-0.0302	0.0054	0.9	0.0112	-0.019	0.0075	0.8624
height	Height	NatAm	1	1849781	T / C	GNB1																									2.97e-08	0.0791	0.0143	0.0734	0.472	-0.0048	0.0066	0.1942
height	Height	NatAm	1	225610255	T / C	ENAH																									3.53e-08	0.0319	0.0058	0.6635	0.0485	0.0113	0.0057	0.7091
height	Height	NatAm	3	59955052	G / A	FHIT																									3.68e-08	0.0946	0.0172	0.0528	0.0233	0.0136	0.006	0.2639
height	Height	NatAm	2	184118823	A / G	NUP35																									3.85e-08	0.0742	0.0135	0.0877	0.0153	0.016	0.0066	0.1918
height	Height	NatAm	1	231412734	A / G	EGLN1																									4.02e-08	0.0344	0.0063	0.5313	0.156	0.0074	0.0052	0.4556
height	Height	NatAm	6	44986049	T / C	SUPT3H																									4.1e-08	-0.0325	0.0059	0.6839	2.03e-05	-0.0231	0.0054	0.4015
height	Height	NatAm	1	118562384	G / T	SPAG17																									4.41e-08	-0.0351	0.0064	0.506	0.0309	-0.0132	0.0061	0.2528
height	Height	NatAm	8	82821630	G / A	SNX16																									4.45e-08	-0.0359	0.0066	0.4944	0.0199	-0.0125	0.0054	0.3832
height	Height	NatAm	1	213503748	C / T	RPS6KC1																									4.61e-08	0.0307	0.0056	0.7695	0.125	0.0088	0.0057	0.7105
height	Height	NatAm	1	234701612	T / C	LOC101927787																									4.76e-08	0.059	0.0108	0.1349	0.0684	0.0109	0.006	0.2536
3006923	Alanine Aminotransferase	SAS	9	16628403	A / G	BNC2																																	7.41e-09	-0.1148	0.0199	0.7191	0.0263	-0.0897	0.0404	0.7133
3009744	MCHC	SAS	1	207431318	T / C	CD55																																	3.49e-08	-0.1086	0.0197	0.7809	0.0872	-0.0761	0.0445	0.7913
3035995	Alkaline Phosphatase	SAS	6	24462792	G / C	GPLD1																																	2.94e-08	-0.1295	0.0233	0.1758	0.0342	-0.1183	0.0559	0.141

### Sheet: Stable 8
Supplementary Table 8. Cross-ancestry heterogeneity discoveries: genome-wide significant in the heterogeneous test while non-significant in the shared-effect homogeneous test.
Phenotype ID	Phenotype	Chr	Position	Ref / Alt	Gene	FELIXassoc HET p	FELIXassoc HOM p	FELIXassoc CCT p	All by All meta-analysis p	FELIXassoc β AFR	FELIXassoc β EAS	FELIXassoc β EUR	FELIXassoc β AMR	FELIXassoc β SAS	FELIXassoc p AFR	FELIXassoc p EAS	FELIXassoc p EUR	FELIXassoc p AMR	FELIXassoc p SAS
3006923	Alanine Aminotransferase	2	43845437	G / T	ABCG8	2.48e-08	2.08e-07	4.43e-08	3.13e-07	0.0116	-0.0203	0.0158	0.0396	-0.0389	0.194	0.418	0.000454	0.000137	0.0429
3007070	HDL Cholesterol	11	61790331	T / C	TMEM258	6.06e-09	1.94e-07	1.18e-08	2.34e-08	0.0117	-0.0035	-0.034	0.0065	0.0003	0.193	0.887	1.1e-11	0.606	0.995
3007070	HDL Cholesterol	15	43926168	A / G	FRMD5	3.79e-08	0.153	7.57e-08	0.183	0.0255	-0.5142	-0.0552	-0.1523	-0.0766	0.0049	0.14	1.41e-06	0.0139	0.0532
3009744	MCHC	15	45093428	C / T	DUOX2	8.07e-10	8.81e-08	1.6e-09	1.05e-08	-0.02	-0.0933	-0.0239	-0.101	0.0312	0.0333	0.00924	0.00437	4.31e-08	0.42
3009744	MCHC	1	208420458	G / A	PLXNA2	3.54e-08	0.445	7.08e-08	0.5	0.0307	-0.0234	-0.0013	-0.0063	-0.0938	1.34e-05	0.246	0.761	0.521	1.6e-06
3013721	Aspartate Aminotransferase	10	21988438	C / T	DNAJC1	3.5e-08	0.00121	7e-08	0.0038	0.0372	-0.0353	0.013	-0.0357	-0.0409	1.9e-05	0.165	0.00322	0.00169	0.0356
3022192	Triglycerides	15	43926168	A / G	FRMD5	3.51e-12	0.000792	7.02e-12	0.00406	-0.0194	-0.2993	0.0841	0.178	0.0709	0.0481	0.391	4.56e-12	0.00674	0.0929
3022192	Triglycerides	1	220815004	G / A	MTARC1	2.86e-08	2.6e-06	5.66e-08	1.03e-05	0.0164	-0.0137	-0.0212	-0.0638	-0.0605	0.125	0.608	1.99e-05	6.37e-05	0.0424
3022192	Triglycerides	18	24042668	G / A	TTC39C	3.14e-08	0.000775	6.28e-08	0.00497	-0.0016	0.0035	-0.0086	-0.0997	0.0061	0.863	0.897	0.127	1.47e-09	0.796
3024929	Platelet Count	1	25484997	G / A	MACO1	1.47e-09	9.62e-07	2.94e-09	2.1e-06	0.0188	0.0027	-0.037	0.0195	0.0018	0.0195	0.901	2.79e-12	0.0777	0.941
3024929	Platelet Count	12	64618200	G / A	RASSF3	1.56e-08	1.08e-06	3.07e-08	8.88e-05	-0.0302	-0.029	-0.0238	0.0408	0.0271	0.0266	0.276	3.4e-08	0.00279	0.296
3024929	Platelet Count	7	100624226	C / T	TFR2	2.22e-08	3.3e-07	4.15e-08	3.46e-07	-0.016	0.0541	0.0244	0.0072	-0.0178	0.0475	0.0168	5.79e-09	0.52	0.31
3024929	Platelet Count	12	115115310	C / T	TBX3	2.71e-08	1.34e-06	5.32e-08	1.31e-05	0.0092	0.034	-0.023	-0.0489	-0.0465	0.251	0.232	1.71e-07	0.00261	0.0785
3027114	Total Cholesterol	16	72080103	C / T	HPR	2.17e-21	0.0331	4.33e-21	0.0798	0.1158	-0.0161	-0.0305	-0.0357	-0.0408	1.02e-17	0.578	8.59e-07	0.0141	0.359
3027114	Total Cholesterol	11	75733560	T / C	MOGAT2	3.78e-09	8.87e-08	7.25e-09	2.75e-08	0.0156	-0.0659	-0.0422	-0.0918	-0.0931	0.268	0.0257	5.78e-08	0.00471	0.0498
3028288	LDL Cholesterol	16	72080103	C / T	HPR	3.32e-15	0.0105	6.68e-15	0.0205	0.1084	-0.0493	-0.0369	-0.0307	-0.0326	6.87e-12	0.151	4.09e-07	0.0865	0.536
3028288	LDL Cholesterol	7	76011649	G / A	STYXL1	3.96e-08	2.9e-07	6.97e-08	7.06e-06		0.2358	0.0758	0.0678	0.6822		0.00138	0.0018	0.0057	0.000464
3035995	Alkaline Phosphatase	19	44919689	A / G	APOC1	6.9e-23	0.429	1.38e-22	0.218	0.0982	-0.0208	-0.0347	0.0237	-0.047	2.72e-19	0.592	9.52e-09	0.5	0.236
3035995	Alkaline Phosphatase	15	43370631	G / A	ZSCAN29	5.38e-09	5.87e-07	1.07e-08	2.01e-05	0.0026	-0.0849	-0.0374	-0.023	-0.0672	0.749	0.000668	2.16e-07	0.187	0.0191
BMI	BMI	16	24747810	A / G	TNRC6A	2.02e-14	5.89e-07	4.03e-14	3.66e-05	-0.0207	0.057	0.0255	0.0039	-0.0407	0.000262	0.00174	1.47e-12	0.606	0.00483
BMI	BMI	3	124911336	C / T	MUC13	1.58e-10	1.92e-06	3.16e-10	5.22e-06	-0.0255		-0.0144	0.0311	-0.0155	2.59e-05		0.00838	3.99e-05	0.348
BMI	BMI	6	34760476	T / C	SNRPC	4.31e-10	3.86e-07	8.61e-10	0.208	-0.0013	-0.1199	0.0325	-0.1061	-0.0092	0.818	0.245	2.38e-12	0.158	0.632
BMI	BMI	16	69653009	A / G	NFAT5	9.27e-10	1.12e-06	1.85e-09	4.59e-08	-0.0256	0.016	0.0196	0.0145	-0.0047	6.47e-05	0.331	1.25e-09	0.0653	0.69
BMI	BMI	3	131909373	C / T	CPNE4	1.24e-09	0.00105	2.48e-09	0.000249	-0.0057	0.0425	-0.0195	0.0307	-0.0076	0.43	0.00524	2.19e-08	0.000188	0.733
BMI	BMI	6	98337367	G / A	MIR2113	1.91e-09	0.00219	3.81e-09	0.0174	-0.0241	0.0193	-0.0012	0.0027	-0.0911	1.74e-05	0.22	0.709	0.783	9.98e-08
BMI	BMI	4	25400444	C / T	ANAPC4	6.38e-09	0.00736	1.28e-08	0.00812	0.0226	0.0144	-0.0144	-0.0297	0.0116	0.000103	0.387	9.62e-06	0.000862	0.329
BMI	BMI	3	119817582	G / A	NR1I2	1.21e-08	0.000483	2.41e-08	0.00169	0.0057	0.0517	0.0018	0.0416	-0.0222	0.391	0.00114	0.614	9.57e-08	0.2
BMI	BMI	7	103781255	T / C	RELN	1.52e-08	0.000142	3.04e-08	0.00116	0.0093	-0.0404	-0.0115	-0.0556	-0.0389	0.132	0.0115	0.00207	5.07e-06	0.0355
BMI	BMI	15	36457229	A / C	MIR4510	1.73e-08	0.00372	3.46e-08	0.00477	0.032	-0.0034	-0.0054	0.0001	-0.0496	1.1e-08	0.844	0.258	0.986	0.000358
BMI	BMI	22	42276118	A / G	TCF20	3.31e-08	2.69e-07	5.89e-08	3.06e-05	0.0103	0.0754	0.0123	0.0146	-0.0213	0.116	1.2e-05	0.000142	0.0885	0.2
BMI	BMI	3	142087813	T / C	TFDP2	3.96e-08	1.68e-07	6.41e-08	1.99e-09	-0.0028	0.0103	0.0081	0.0334	0.0041	0.689	0.517	0.0385	8.88e-06	0.811
BMI	BMI	3	142091142	T / C	TFDP2	4.38e-08	2.07e-07	7.23e-08	1.09e-09	-0.0027	0.004	0.0084	0.0334	0.0014	0.697	0.801	0.0302	8.88e-06	0.935
BMI	BMI	10	71547452	A / G	CDH23	4.69e-08	1.72e-06	9.13e-08	1.75e-05	0.0196	-0.0129	0.0096	0.0129	-0.049	0.00338	0.542	0.00509	0.0877	0.00125
EM_202.2	Type 2 Diabetes	12	71046045	G / A	PTPRR	4.77e-09	6.54e-05	9.55e-09	0.00105	0.0398	-0.172	-0.0647	0.0287	0.0552	0.0225	0.00495	1.92e-09	0.358	0.244
EM_236.1	Obesity	5	88715012	C / T	MEF2C-AS2	1.07e-08	0.023	2.15e-08	0.0155	-0.0754	-0.0915	0.0756	0.0517	0.0923	0.00017	0.205	2.8e-07	0.14	0.212
RE_475	Asthma	18	58119127	C / T	NEDD4L	8.93e-10	0.209	1.79e-09	0.693	0.0324	0.0267	-0.0049	0.174	-0.3298	0.0829	0.708	0.659	7.46e-07	1.32e-06
RE_475	Asthma	10	9020893	T / G	LINC02676	7.65e-09	9.81e-08	1.42e-08	4.96e-07	0.0326	-0.1877	0.0638	-0.0442	0.0061	0.0869	0.00507	9.95e-09	0.124	0.91
height	Height	16	53502433	C / T	AKTIP	9.31e-12	1.45e-07	1.86e-11	1.48e-07	-0.0087	0.0093	0.0177	0.0811	0.0182	0.0364	0.705	3.87e-12	0.00689	0.318
height	Height	19	19281042	C / T	SUGP1	1.05e-11	6.2e-06	2.1e-11	2.8e-05	-0.0044	0.1739	0.0173	0.0466	0.0244	0.344	1.12e-07	8.84e-08	0.532	0.157
height	Height	14	27713921	T / C	LOC728755	2.19e-11	0.409	4.39e-11	0.181	0.0238	1.3506	-0.0049	0.0588	0.0063	0.332	8.03e-14	0.218	0.491	0.814
height	Height	16	73694721	T / C	LINC01568	8.36e-11	0.000271	1.67e-10	0.001	-0.0156	0.0257	0.0063	0.0258	0.0244	0.00115	0.0326	0.00727	3.49e-06	0.0205
height	Height	1	37986909	A / G	SF3A3	1.55e-10	7.28e-08	3.09e-10	6.51e-06	-0.002	-0.0018	0.0172	-0.0123	0.0116	0.632	0.874	5.79e-13	0.0411	0.403
height	Height	22	25623573	A / C	GRK3	1.75e-10	0.486	3.5e-10	0.682	0.0016	0.8075			0.2297	0.823	1.21e-11			0.123
height	Height	15	42873831	C / T	TTBK2	1.85e-10	0.000587	3.71e-10	0.000253	-0.0004	0.0547	0.0195	-0.0301	0.0266	0.934	1.71e-05	9.61e-07	0.00133	0.169
height	Height	12	76060081	G / A	NAP1L1	1.91e-10	0.105	3.82e-10	0.0585	-0.0232	0.0317	0.007	-0.021	0.0126	5.12e-08	0.019	0.00667	0.000131	0.158
height	Height	5	81694539	A / G	SSBP2	2.75e-10	0.0529	5.5e-10	0.105	-0.0198	0.0386	0.0097	-0.0188	0.0213	2.65e-05	0.00231	6.8e-05	0.000712	0.00613
height	Height	5	60903536	C / T	ERCC8	2.77e-10	0.0182	5.53e-10	0.0358	-0.0192	-0.0162	0.0122	-0.0017	0.0204	1.18e-06	0.226	1.56e-07	0.757	0.0281
height	Height	2	229088291	G / A	PID1	4.5e-10	0.911	8.99e-10	0.399	-0.0087	0.189	0.0046	-0.0594	0.0302	0.0454	5.26e-11	0.335	0.205	0.0936
height	Height	16	73776029	C / T	LINC01568	7.83e-10	1.93e-07	1.56e-09	4.23e-09	-0.0068	0.0146	0.0091	0.0285	0.0144	0.113	0.198	0.000108	5.06e-07	0.203
height	Height	9	25578184	G / A	IZUMO3	9.56e-10	0.0443	1.91e-09	0.755	0.0145	0.0306	-0.0167	0.0216	-0.0278	0.00511	0.019	1.8e-07	0.00178	0.0122
height	Height	13	105068678	A / G	LINC01309	1.17e-09	0.522	2.34e-09	0.353	-0.005	0.3775			1.1068	0.415	0.0135			8.5e-10
height	Height	3	58027846	C / T	FLNB	1.31e-09	0.000447	2.63e-09	0.000276	0.0211	-0.0188	-0.0123	-0.0055	0.0035	4.91e-05	0.16	7.79e-07	0.334	0.762
height	Height	5	113257013	G / C	MCC	1.78e-09	0.225	3.56e-09	0.591	-0.0106	0.6719	0.0035		0.1344	0.0291	2.61e-09	0.663		0.0109
height	Height	7	87463931	T / C	ABCB4	1.82e-09	0.00345	3.64e-09	0.00371	-0.0039	-0.0187	0.0196	0.0754	0.0117	0.442	0.385	0.00419	3.33e-10	0.628
height	Height	1	211873368	G / A	LPGAT1-AS1	1.87e-09	1.31e-05	3.74e-09	6.41e-05	-0.0215	0.0269	-0.0071	0.0159	-0.0036	1.18e-07	0.0452	0.00229	0.00357	0.756
height	Height	4	157896290	T / C	LINC02433	1.93e-09	5.17e-06	3.86e-09	4.85e-05	0.0053	0.0332	0.0025	0.0262	0.0244	0.283	0.0036	0.299	8.91e-06	0.00119
height	Height	5	103600731	C / T	NUDT12	1.96e-09	0.0178	3.91e-09	0.683	-0.0221	-0.0129	0.0023	-0.0176	0.0342	2.46e-07	0.314	0.337	0.0027	0.00121
height	Height	2	40865983	T / C	SLC8A1	2.03e-09	0.77	4.05e-09	0.302	0.0145	0.0099	0.0101	-0.0352	0.0255	0.0014	0.439	0.0655	1.5e-09	0.36
height	Height	6	145936625	G / C	SHPRH	2.44e-09	9.53e-08	4.75e-09	2.19e-06	0.0163	-0.0155	0.0047	0.0205	0.0017	4.31e-05	0.154	0.0451	0.000144	0.893
height	Height	8	83817688	C / T	LINC01419	2.58e-09	1.74e-07	5.08e-09	2.79e-05	0.0176	0.0206	0.0087	-0.0173	0.0001	0.000517	0.0468	0.0101	0.00251	0.986
height	Height	5	72717746	T / G	LINC02056	3.54e-09	0.0433	7.08e-09	1.95e-05	-0.0141	0.0619	0.0137	0.0163	-0.0167	0.0003	0.000334	8.07e-06	0.0853	0.265
height	Height	9	73680683	T / C	ANXA1	5.05e-09	0.094	1.01e-08	0.972	0.0053	0.6601	0.0022	0.0436	0.2012	0.187	8.58e-11	0.954	0.672	0.0345
height	Height	10	82364169	T / G	NRG3	5.36e-09	1.02e-06	1.07e-08	2.43e-05	0.0017	-0.0061	0.0094	0.0367	0.0106	0.689	0.582	0.00142	1.18e-08	0.528
height	Height	8	88267351	T / C	MMP16	5.57e-09	0.67	1.11e-08	0.472	0.021	0.0024	-0.0018	-0.0256	-0.0053	1.46e-07	0.841	0.515	3.64e-06	0.472
height	Height	7	87493531	A / G	ABCB4	7.27e-09	1.3e-07	1.38e-08	4.51e-08	0.0115	0.0339	0.0074	0.04	-0.0074	0.00322	0.00441	0.0235	4.34e-06	0.588
height	Height	20	10583260	A / G	SLX4IP	8.43e-09	0.000279	1.69e-08	0.00291	0.0049	-0.0357	-0.0051	-0.0309	0.0003	0.215	0.0018	0.0318	2.5e-07	0.976
height	Height	10	110563429	T / C	DUSP5	9.03e-09	0.00105	1.81e-08	0.049	0.0184	0.0118	-0.0026	0.0312	-0.0043	1.13e-05	0.295	0.306	9.83e-07	0.631
height	Height	1	234593897	T / C	LINC01354	1.08e-08	0.00285	2.16e-08	0.00744	0.0033	0.049	0.0015	0.0456	-0.0137	0.455	0.000143	0.557	2.84e-07	0.265
height	Height	11	61790331	T / C	TMEM258	1.1e-08	0.00224	2.19e-08	0.0153	0.0127	-0.0472	-0.0109	-0.0016	-0.0155	0.00185	1.75e-05	1.8e-05	0.766	0.44
height	Height	2	184118823	A / G	NUP35	1.16e-08	0.244	2.32e-08	0.164	0.0048	0.0419	-0.0034	0.0742	0.0318	0.352	0.00545	0.217	3.85e-08	0.0221
height	Height	5	121890735	A / G	FTMT	1.17e-08	4.92e-07	2.28e-08	6.17e-05	-0.0207	-0.0089	-0.0015	-0.012	-0.0096	2.4e-06	0.492	0.535	0.0282	0.321
height	Height	22	37616459	T / G	GGA1	1.2e-08	0.0339	2.39e-08	0.0812	0.0124	0.0027	-0.0125	0.0213	-0.0124	0.00279	0.813	6.9e-08	0.000131	0.302
height	Height	13	68558116	T / C	LINC00364	1.21e-08	0.00319	2.42e-08	0.0371	-0.0067	0.0374	-0.0057	-0.0731	-0.0413	0.319	0.00984	0.0651	1.13e-07	0.0176
height	Height	3	4715503	G / A	ITPR1	1.25e-08	1.87e-07	2.35e-08	2.55e-06	0.0254	0.1473	0.0109	0.0242	-0.0357	0.000116	0.000796	0.00138	0.0151	0.158
height	Height	12	24047766	T / G	SOX5	1.44e-08	5.34e-06	2.87e-08	1.21e-07	-0.0086	-0.0044	-0.012	0.0216	-0.0243	0.0346	0.763	2.51e-06	6.19e-05	0.0218
height	Height	5	142602144	G / A	FGF1	1.49e-08	0.000833	2.98e-08	0.00945	-0.0021	-0.0585	0.0052	-0.0527	-0.0064	0.717	0.000619	0.531	1.1e-08	0.799
height	Height	4	87783980	C / T	DMP1	1.76e-08	6.37e-06	3.5e-08	4.87e-07	0.0153	0.0076	0.0108	0.0336	-0.0128	0.0322	0.566	7.02e-06	8.06e-05	0.168
height	Height	4	183270884	C / T	WWC2	1.92e-08	5.82e-08	2.89e-08	1.11e-07	-0.0034	0.0162	0.0111	0.0194	0.0068	0.397	0.132	6.24e-06	0.00101	0.4
height	Height	1	166042429	G / A	UCK2	1.92e-08	0.0536	3.84e-08	0.06	-0.0147	-0.0971	-0.0006	-0.0021	-0.0057	0.075	1.56e-10	0.82	0.917	0.733
height	Height	20	41285390	G / A	ZHX3	2.21e-08	8.54e-07	4.32e-08	2.86e-06	-0.0066	-0.0515	-0.0058	-0.0322	-0.0047	0.176	4.67e-06	0.0534	4.68e-05	0.677
height	Height	2	171331858	C / T	METTL8	2.26e-08	1.37e-06	4.44e-08	7.69e-06	-0.0051	-0.0393	0.0161	0.0829	0.04	0.407	0.685	2.04e-08	0.0141	0.0217
height	Height	8	132342203	C / T	KCNQ3	2.36e-08	0.0168	4.72e-08	0.0848	0.0153	-0.0024	-0.0073	-0.0348	-0.0152	0.00313	0.837	0.0584	2.26e-08	0.48
height	Height	8	137400276	A / G	LINC02055	2.41e-08	0.00334	4.82e-08	0.00769	-0.0047	0.0112	-0.0007	-0.0385	-0.0117	0.268	0.329	0.784	4.91e-10	0.238
height	Height	9	14214721	C / G	NFIB	3.74e-08	0.324	7.48e-08	0.121	0.0151	0.0065	-0.0076	0.0153	-0.05	0.000645	0.579	0.00145	0.0104	2.29e-05
height	Height	9	6533010	C / G	GLDC	3.93e-08	2.9e-05	7.85e-08	0.000111	-0.0058	0.0199	-0.0127	0.0206	-0.0025	0.135	0.14	6.91e-08	0.000165	0.821
height	Height	12	14440086	G / A	ATF7IP	4.64e-08	9.3e-07	8.83e-08	1.16e-07	-0.0176	-0.0056	-0.0085	0.0144	-0.014	9.14e-06	0.646	0.000306	0.0122	0.207

### Sheet: Stable 9
Supplementary Table 9. Polygenic score prediction incremental R2: PRSs trained on FELIXassoc homogeneous test (local-ancestry-based) versus All-by-All meta-analysis vs All-by-All per-ancestry (global-ancestry-based) summary statistics, validated on independent UK Biobank cohorts. Delta R2 are polygenic score prediction advantage of FELIXassoc compared in terms of difference in incremental R2 (FELIX minus comparator) with 95% CI and bootstrap p.
Trait	Ancestry	Method	N	Incremental R2 (%)	95% CI lower (%)	95% CI upper (%)	Delta R2 FELIX minus method (%)	Delta 95% CI lower (%)	Delta 95% CI upper (%)	Bootstrap P
Alanine aminotransferase	EUR	FELIX ancALL	400719	2.149	2.067	2.23
Alanine aminotransferase	EUR	All by All META	400719	2.019	1.936	2.1	0.13	0.085	0.175	0
Alanine aminotransferase	EUR	All by All ancestrally-matched	400719	1.538	1.469	1.609	0.611	0.55	0.674	0
Alkaline phosphatase	EUR	FELIX ancALL	400885	12.817	12.625	13.004
Alkaline phosphatase	EUR	All by All META	400885	11.242	11.058	11.42	1.575	1.48	1.671	0
Alkaline phosphatase	EUR	All by All ancestrally-matched	400885	10.755	10.576	10.929	2.062	1.95	2.181	0
Aspartate aminotransferase	EUR	FELIX ancALL	399380	2.671	2.576	2.766
Aspartate aminotransferase	EUR	All by All META	399380	2.349	2.259	2.441	0.323	0.27	0.374	0
Aspartate aminotransferase	EUR	All by All ancestrally-matched	399380	1.904	1.822	1.99	0.768	0.698	0.834	0
BMI	EUR	FELIX ancALL	419045	7.575	7.428	7.727
BMI	EUR	All by All META	419045	7.184	7.034	7.336	0.391	0.322	0.46	0
BMI	EUR	All by All ancestrally-matched	419045	6.552	6.409	6.7	1.022	0.919	1.126	0
HDL cholesterol	EUR	FELIX ancALL	366927	10.593	10.428	10.766
HDL cholesterol	EUR	All by All META	366927	10.099	9.931	10.272	0.493	0.422	0.562	0
HDL cholesterol	EUR	All by All ancestrally-matched	366927	9.364	9.196	9.532	1.228	1.133	1.319	0
Height	EUR	FELIX ancALL	419490	12.896	12.764	13.021
Height	EUR	All by All META	419490	12.36	12.229	12.484	0.536	0.486	0.587	0
Height	EUR	All by All ancestrally-matched	419490	11.743	11.619	11.863	1.154	1.081	1.224	0
LDL cholesterol	EUR	FELIX ancALL	400120	4.411	4.287	4.533
LDL cholesterol	EUR	All by All META	400120	4.137	4.019	4.25	0.273	0.214	0.334	0
LDL cholesterol	EUR	All by All ancestrally-matched	400120	3.488	3.382	3.591	0.923	0.841	1.003	0
MCHC	EUR	FELIX ancALL	407884	1.895	1.814	1.981
MCHC	EUR	All by All META	407884	1.55	1.477	1.628	0.345	0.295	0.394	0
MCHC	EUR	All by All ancestrally-matched	407884	1.259	1.193	1.328	0.637	0.57	0.706	0
Platelet count	EUR	FELIX ancALL	407888	12.383	12.198	12.565
Platelet count	EUR	All by All META	407888	11.664	11.485	11.836	0.72	0.64	0.8	0
Platelet count	EUR	All by All ancestrally-matched	407888	9.407	9.243	9.569	2.977	2.853	3.098	0
Total cholesterol	EUR	FELIX ancALL	400860	4.959	4.829	5.093
Total cholesterol	EUR	All by All META	400860	4.72	4.593	4.85	0.238	0.179	0.298	0
Total cholesterol	EUR	All by All ancestrally-matched	400860	3.972	3.858	4.089	0.987	0.9	1.068	0
Triglycerides	EUR	FELIX ancALL	400536	8.223	8.06	8.378
Triglycerides	EUR	All by All META	400536	7.703	7.544	7.857	0.519	0.457	0.582	0
Triglycerides	EUR	All by All ancestrally-matched	400536	6.91	6.763	7.06	1.313	1.229	1.404	0
Alanine aminotransferase	AFR	FELIX ancALL	6212	0.431	0.193	0.768
Alanine aminotransferase	AFR	All by All META	6212	0.427	0.189	0.763	0.004	-0.17	0.171	0.95
Alanine aminotransferase	AFR	All by All ancestrally-matched	6212	0.267	0.092	0.551	0.164	-0.122	0.495	0.275
Alkaline phosphatase	AFR	FELIX ancALL	6214	5.066	4.033	6.084
Alkaline phosphatase	AFR	All by All META	6214	3.903	2.949	4.833	1.163	0.611	1.718	0
Alkaline phosphatase	AFR	All by All ancestrally-matched	6214	3.611	2.773	4.517	1.455	0.36	2.495	0.011
Aspartate aminotransferase	AFR	FELIX ancALL	6178	0.809	0.427	1.287
Aspartate aminotransferase	AFR	All by All META	6178	0.704	0.347	1.134	0.105	-0.119	0.334	0.378
Aspartate aminotransferase	AFR	All by All ancestrally-matched	6178	0.312	0.103	0.642	0.497	0.11	0.913	0.006
BMI	AFR	FELIX ancALL	6542	3.262	2.444	4.146
BMI	AFR	All by All META	6542	2.941	2.199	3.786	0.321	-0.069	0.705	0.107
BMI	AFR	All by All ancestrally-matched	6542	1.386	0.889	2.024	1.875	1.095	2.656	0
HDL cholesterol	AFR	FELIX ancALL	5752	4.577	3.607	5.557
HDL cholesterol	AFR	All by All META	5752	4.288	3.341	5.268	0.289	-0.102	0.672	0.16
HDL cholesterol	AFR	All by All ancestrally-matched	5752	2.521	1.774	3.307	2.056	1.149	2.99	0
Height	AFR	FELIX ancALL	6553	4.13	3.403	4.809
Height	AFR	All by All META	6553	4.187	3.488	4.861	-0.057	-0.344	0.224	0.72
Height	AFR	All by All ancestrally-matched	6553	2.161	1.677	2.703	1.97	1.305	2.633	0
LDL cholesterol	AFR	FELIX ancALL	6198	2.815	2.02	3.67
LDL cholesterol	AFR	All by All META	6198	2.225	1.543	2.99	0.589	0.204	0.984	0.003
LDL cholesterol	AFR	All by All ancestrally-matched	6198	1.466	0.927	2.132	1.349	0.576	2.153	0
MCHC	AFR	FELIX ancALL	6278	0.703	0.352	1.14
MCHC	AFR	All by All META	6278	0.95	0.529	1.433	-0.247	-0.529	0.033	0.087
MCHC	AFR	All by All ancestrally-matched	6278	1.932	1.325	2.643	-1.229	-1.92	-0.578	0
Platelet count	AFR	FELIX ancALL	6278	3.558	2.689	4.469
Platelet count	AFR	All by All META	6278	3.338	2.547	4.259	0.22	-0.186	0.606	0.255
Platelet count	AFR	All by All ancestrally-matched	6278	2.119	1.49	2.835	1.438	0.614	2.282	0.001
Total cholesterol	AFR	FELIX ancALL	6210	3.107	2.314	3.891
Total cholesterol	AFR	All by All META	6210	3.094	2.321	3.953	0.013	-0.382	0.391	0.994
Total cholesterol	AFR	All by All ancestrally-matched	6210	2.07	1.44	2.787	1.037	0.187	1.838	0.019
Triglycerides	AFR	FELIX ancALL	6209	2.191	1.549	2.892
Triglycerides	AFR	All by All META	6209	2.262	1.611	2.993	-0.072	-0.335	0.187	0.573
Triglycerides	AFR	All by All ancestrally-matched	6209	0.556	0.265	0.938	1.635	0.967	2.326	0
Alanine aminotransferase	EAS	FELIX ancALL	2569	2.177	1.29	3.354
Alanine aminotransferase	EAS	All by All META	2569	1.623	0.871	2.632	0.554	0.065	1.113	0.025
Alkaline phosphatase	EAS	FELIX ancALL	2571	3.136	2.028	4.368
Alkaline phosphatase	EAS	All by All META	2571	2.295	1.345	3.405	0.841	0.19	1.508	0.014
Aspartate aminotransferase	EAS	FELIX ancALL	2550	1.986	1.099	3.115
Aspartate aminotransferase	EAS	All by All META	2550	1.555	0.778	2.571	0.431	-0.135	0.993	0.121
BMI	EAS	FELIX ancALL	2692	3.199	1.993	4.362
BMI	EAS	All by All META	2692	3.152	2.008	4.288	0.047	-0.515	0.592	0.91
HDL cholesterol	EAS	FELIX ancALL	2341	7.315	5.594	9.08
HDL cholesterol	EAS	All by All META	2341	6.523	4.935	8.256	0.793	0.08	1.491	0.025
HDL cholesterol	EAS	All by All ancestrally-matched	2341	0.059	0	0.38	7.256	5.49	9.01	0
Height	EAS	FELIX ancALL	2696	5.829	4.653	6.957
Height	EAS	All by All META	2696	5.668	4.459	6.792	0.16	-0.36	0.714	0.539
Height	EAS	All by All ancestrally-matched	2696	0.903	0.474	1.491	4.926	3.735	6.081	0
LDL cholesterol	EAS	FELIX ancALL	2567	3.121	1.816	4.493
LDL cholesterol	EAS	All by All META	2567	2.286	1.18	3.459	0.835	0.217	1.482	0.007
MCHC	EAS	FELIX ancALL	2631	0.425	0.074	1.055
MCHC	EAS	All by All META	2631	0.768	0.265	1.577	-0.343	-0.795	0.012	0.063
MCHC	EAS	All by All ancestrally-matched	2631	0.177	0.004	0.672	0.248	-0.307	0.91	0.39
Platelet count	EAS	FELIX ancALL	2631	5.116	3.511	6.709
Platelet count	EAS	All by All META	2631	5.124	3.511	6.682	-0.008	-0.765	0.779	0.998
Platelet count	EAS	All by All ancestrally-matched	2631	0.076	0.001	0.412	5.04	3.458	6.524	0
Total cholesterol	EAS	FELIX ancALL	2571	3.849	2.48	5.292
Total cholesterol	EAS	All by All META	2571	3.752	2.398	5.208	0.097	-0.533	0.707	0.807
Total cholesterol	EAS	All by All ancestrally-matched	2571	0.023	0	0.266	3.826	2.415	5.242	0
Triglycerides	EAS	FELIX ancALL	2569	3.586	2.334	4.996
Triglycerides	EAS	All by All META	2569	3.284	2.112	4.651	0.302	-0.277	0.858	0.324
Triglycerides	EAS	All by All ancestrally-matched	2569	0.274	0.024	0.775	3.312	1.948	4.732	0
Alanine aminotransferase	CSA	FELIX ancALL	8404	1.475	1.058	1.988
Alanine aminotransferase	CSA	All by All META	8404	1.769	1.299	2.31	-0.294	-0.581	-0.019	0.042
Alanine aminotransferase	CSA	All by All ancestrally-matched	8404	0.06	0.003	0.196	1.415	0.989	1.908	0
Alkaline phosphatase	CSA	FELIX ancALL	8419	10.577	9.421	11.852
Alkaline phosphatase	CSA	All by All META	8419	9.724	8.58	10.971	0.853	0.293	1.427	0.002
Alkaline phosphatase	CSA	All by All ancestrally-matched	8419	0.142	0.027	0.357	10.435	9.258	11.706	0
Aspartate aminotransferase	CSA	FELIX ancALL	8392	1.791	1.318	2.368
Aspartate aminotransferase	CSA	All by All META	8392	1.764	1.287	2.354	0.027	-0.286	0.334	0.88
Aspartate aminotransferase	CSA	All by All ancestrally-matched	8392	0.141	0.03	0.339	1.65	1.143	2.246	0
BMI	CSA	FELIX ancALL	8643	5.875	4.926	6.827
BMI	CSA	All by All META	8643	5.33	4.422	6.246	0.545	0.088	1.006	0.013
BMI	CSA	All by All ancestrally-matched	8643	0.141	0.026	0.339	5.734	4.802	6.66	0
HDL cholesterol	CSA	FELIX ancALL	7685	8.426	7.336	9.48
HDL cholesterol	CSA	All by All META	7685	8.125	7.071	9.188	0.301	-0.146	0.735	0.174
HDL cholesterol	CSA	All by All ancestrally-matched	7685	0.246	0.082	0.485	8.18	7.094	9.246	0
Height	CSA	FELIX ancALL	8654	6.165	5.523	6.772
Height	CSA	All by All META	8654	5.981	5.362	6.583	0.185	-0.069	0.439	0.165
LDL cholesterol	CSA	FELIX ancALL	8401	2.279	1.706	2.897
LDL cholesterol	CSA	All by All META	8401	2.129	1.55	2.73	0.15	-0.149	0.447	0.322
MCHC	CSA	FELIX ancALL	8530	1.719	1.218	2.274
MCHC	CSA	All by All META	8530	1.255	0.835	1.735	0.465	0.154	0.78	0.003
MCHC	CSA	All by All ancestrally-matched	8530	0.036	0	0.154	1.683	1.178	2.235	0
Platelet count	CSA	FELIX ancALL	8530	8.302	7.142	9.406
Platelet count	CSA	All by All META	8530	8.363	7.249	9.442	-0.062	-0.561	0.44	0.796
Platelet count	CSA	All by All ancestrally-matched	8530	0.046	0.001	0.172	8.256	7.099	9.326	0
Total cholesterol	CSA	FELIX ancALL	8419	2.534	1.947	3.188
Total cholesterol	CSA	All by All META	8419	2.451	1.848	3.105	0.083	-0.204	0.383	0.584
Triglycerides	CSA	FELIX ancALL	8412	6.78	5.812	7.793
Triglycerides	CSA	All by All META	8412	6.123	5.214	7.098	0.657	0.264	1.039	0
Triglycerides	CSA	All by All ancestrally-matched	8412	0.082	0.007	0.243	6.698	5.712	7.711	0
